# Human genetics implicate thromboembolism in the pathogenesis of long COVID in individuals of European ancestry

**DOI:** 10.1101/2024.05.17.24307553

**Authors:** Art Schuermans, Andreas Verstraete, Vilma Lammi, Tomoko Nakanishi, Maddalena Ardissino, Jef Van den Eynde, Benjamin B. Sun, Marios K. Georgakis, Beatriz Guillen-Guio, Louise V. Wain, Christopher E. Brightling, PHOSP-COVID Collaborative Group, Johan Van Weyenbergh, Adam J. Lewandowski, Betty Raman, Hugo Zeberg, Hanna M. Ollila, Stephen Burgess, Pradeep Natarajan, Michael C. Honigberg, Kathleen Freson, Thomas Vanassche, Peter Verhamme

## Abstract

SARS-CoV-2 infection can result in long COVID, characterized by post-acute symptoms from multiple organs. Current hypotheses on mechanisms underlying long COVID include persistent inflammation and thromboembolism; however, compelling evidence from humans is limited and causal associations remain unclear. Here, we tested the association of thromboembolism-related genetic variants with long COVID in the Long COVID Host Genetics Initiative (*n*_cases_=3,018; *n*_controls_=994,582). Primary analyses revealed that each unit increase in the log-odds of genetically predicted venous thromboembolism risk was associated with 1.21-fold odds of long COVID (95%CI: 1.08-1.35; *P*=1.2×10^-3^). This association was independent of acute COVID-19 severity, robust across genetic instruments and methods, and replicated in external datasets for both venous thromboembolism and long COVID. Downstream analyses using gene-specific instruments, along with protein and gene expression data, suggested the protease-activated receptor 1 (PAR-1) as a potential molecular contributor to long COVID. These findings provide human genetic evidence implicating thromboembolism in long COVID pathogenesis.

## Supplementary Table for "Human genetics implicate thromboembolism in the pathogenesis of long COVID in individuals of European ancestry"

### Sheet: Table of contents
SUPPLEMENTARY TABLES
Supplementary Table 1	Description of cohorts included in the genome-wide association study meta-analyses of long COVID.
Supplementary Table 2	Genetic instruments for venous thromboembolism and other conditions from FinnGen.
Supplementary Table 3	Analyses testing the association of genetically predicted risk for venous thromboembolism and other conditions with long COVID.
Supplementary Table 4	Sensitivity analyses testing the association of genetically predicted venous thromboembolism with long COVID using different instrument construction parameters.
Supplementary Table 5	Replication analyses testing the association of genetically predicted venous thromboembolism risk with long COVID using genetic instruments from the Million Veteran Program.
Supplementary Table 6	Replication analyses testing the association of genetically predicted venous thromboembolism risk with long COVID using a strict definition for long COVID controls (from the Long COVID Host Genetics Initiative).
Supplementary Table 7	Replication analyses testing the association of genetically predicted venous thromboembolism risk with long COVID in the Post-Hospitalization COVID-19 (PHOSP-COVID) study.
Supplementary Table 8	Multivariable MR analyses evaluating the effects of genetically predicted venous thromboembolism risk on long COVID while adjusting for acute COVID-19 phenotypes.
Supplementary Table 9	Associations of genetically predicted venous thromboembolism risk with long COVID-resembling phenotypes.
Supplementary Table 10	Diagnostic codes for long COVID-resembling phenotypes from FinnGen.
Supplementary Table 11	Genetic variants included in the gene-specific genetic instuments for venous thromboembolism.
Supplementary Table 12	Associations of gene-specific genetic instruments for venous thromboembolism with long COVID.
Supplementary Table 13	Associations of genetically predicted circulating levels of the proteinase-activated receptor 1 (PAR-1) with long COVID.
Supplementary Table 14	Associations of genetically predicted F2R gene expression with long COVID.
Supplementary Table 15	Diagnostic codes for venous thromboembolism and other disease phenotypes from FinnGen.
Supplementary Table 16	Genetic variants included in the instruments for long COVID used for reverse Mendelian randomization analyses.
Supplementary Table 17	Coagulation-related genes queried for gene-specific analyses.

### Sheet: ST1
Supplementary Table 1. Description of cohorts included in the genome-wide association study meta-analyses of long COVID.
Study name (abbreviation)	Study name (full)	Country	Ancestry	Cases (n)	Controls (strict definition; n)	Controls (broad definition; n)	Long COVID definition	Long COVID definition (details)	Long COVID diagnosis period	Genotype assay	Imputation panel	Sample-wise and variant-wise exclusions and quality control
BoSCO	Bonn Study of COVID Genetics	Germany	European	90	84	988	Questionnaire	The BoSCO study continuously recruits individuals from the general population through public announcements. In order to be eligible for participation, individuals have to be at least 18 years old and have to have been infected with SARS-CoV-2 as confirmed by diagnostic testing (qPCR or antibody testing). Upon enrollment in the BoSCO study, participants are sent an initial basic questionnaire comprising >70 questions on demographics, pre-existing conditions, and details on infection and disease course. In September 2021 we started to sent out a specific questionnaire on "long COVID" to those individuals that had given recontacting consent and whose primary infection was >three months back. The definition of cases with long COVID study is based on the long COVID questionnaire. In order to be defined as long COVID positive (i.e., a "case"), participants have to meet two out of two criteria. First, they have to report a "worsening" of all-day life functioning as compared to the time pre-infection, for at least one of seven areas of life (general condition, quality of life, resilience in everyday life, resilience in sports, state of mind, tiredness). In addition, participants have to report the presence of at least one main symptom after 12 weeks, or at least three other symptoms after 12 weeks. Main symptoms are loss of smell/taste, fatigue/exhaustion, shortness of breath, chest pain, cardiac symptoms, loss of memory/concentration/attention. Other symptoms include a list of 35 symptoms from the areas of general medicine, nervous system, digestive tract, cardiac system, and respiratory system.	October 2020 through October 2021	Illumina Global Screening Array v3.0 multi disease	TOPMed (r2)	DNA from all participating individuals with or without long COVID as well as the population-based controls were genotyped on a GSA v3.0 array (Illumina), as part of the main COVID-19 analysis. Pre-imputation quality control was performed according to the Ricopili pipeline, and in line with the main analysis plan. Briefly, SNPs were excluded if the call rate was <95%, and samples were removed if the call rate was <98% and/or gender was inconsistent with the one reported in the phenotype file. We calculated SNP heterozygosity separately for cases and controls, and excluded samples if the F-coefficient was >0.2 or <-0.2. Further filters for SNPs included deviation from HWE (defined as P<1×10-10 in cases and P<1×10-6 in controls), and missingness difference between cases and controls >0.02. We performed kinship analysis with KING and ensured that no pairs of individuals related 3rd degree or closer were present in the final data set.
BQC19	Banque québécoise de la COVID-19	Canada	European	166	616	1092	Questionnaire	We performed telephone-based interview to collect the information. Long COVID was defined when the participants answered "Yes" to the question "Do you have persistent symptoms related to SARS-CoV-2 infection?" at the time of the interview, which happened three months after the first date of symptoms.	June 2020 through December 2021	Axiom Precision Medicine genotyping array	TOPMed (r2)	Marker quality control tests were performed on a subset of ancestrally homogeneous participants genotyped at 861,229 markers, who were determined via comparison to 2,504 individuals across 5 super populations from 1000 Genomes Project phase 3. We performed batch effect quality control, replicate discordance check, and finally variants with low allele frequency (minor allele frequency <0.001), low genotyping call rate (<98%), and with departure from Hardy-Weinberg equilibrium (P<1x10-6) were removed. This left 505,368 high quality genotype markers. For sample quality control, we used the 505,368 genetic markers above and further filtered them using the following additional criteria: minor allele frequency >0.01, marker-wise missingness <0.01, single nucleotide substitutions with single character allele-codes (A, C, G, or T), and excluded variants within high LD regions. The above filtering resulted in a total of 407,158 genetic markers which were used to determine low quality samples. We removed three individuals with extremes values in heterozygosity and missingness. These outliers are defined as high genotype missing rate (overall missing genotype rate >0.03) or high/low heterozygosity rate on autosomal chromosomes (>0.27 or <0.20, which are equivalent to +3SD in AFR population and -3SD in EAS population, respectively, in our cohort). We then determined sex chromosome composition by estimating heterozygosity of X chromosome markers using PLINK. Since distribution of chromosome X heterozygosity estimates (F estimates) showed a gap between 0.4 and 0.8, we obtained sex chromosome numbers and compared these to self-reported gender. There were two individuals with discordant self-reported gender and genetic sex, and thus removed for the imputation step. The sample quality control process left 754 samples, which were used for genotype imputation.
FinnGen	FinnGen	Finland	European	263	5314	411918	Electronic health record	Individuals in the FinnGen (release 10) with the ICD-10 diagnosis code U09* (U09 or U09.9) for "Post-COVID Condition" were defined as long COVID cases. For COVID positive controls (strict control definition), everyone with a SARS-CoV-2 infection were included if they had at least three months of registry follow-up after the infection (to allow time for either getting or not getting a long COVID diagnosis).	December 2020 through January 2022	Illumina and Affymetrix arrays	SISU (v4)	Finnish ancestry samples from Finnish biobank dataset FinnGen were used. FinnGen combines genome information with digital healthcare data of participants over 18 years of age. PCA analysis was used to exclude population outliers (see details in the Ancestry Definition below). Of the 413,728 non-duplicate population inlier samples from PCA, we excluded 1,543 samples from analysis because of missing minimum phenotype data, and 5 samples because of failing sex check with F-thresholds of 0.4 and 0.7. FinnGen samples were genotyped with Illumina and Affymetrix arrays (Illumina Inc., San Diego, and Thermo Fisher Scientific, Santa Clara, CA, USA), and genotype calls were made with the GenCall or zCall for Illumina and the AxiomGT1 algorithm for Affymetrix data. Chip genotyping data produced with previous chip platforms and reference genome builds were lifted over to build version 38 (GRCh38/hg38). Variants with low Hardy–Weinberg equilibrium P-value (<1×10-10), high missingness (>2%), or low minor allele count (minor allele count <3) were excluded. Individuals with high genotype missingness (>3%) or excess heterozygosity (+-3SD from the mean) in common variants were also excluded. Imputation was performed using the Finnish population-specific imputation panel SISu v4 (version 4.2).
GEN-COVID	Genetic Bases of COVID19 Clinical Variability	Italy	European	319	147	147	Questionnaire	It was asked by phone, detailed questions about the single symptom were asked, the answer from the patient had to be either yes or no.	March 2020 through May 2022	Illumina Global Screening Array - 24 v3.0 Beadchip	TOPMed	For pre-imputation genotypes we followed the recommended quality control thresholds, i.e., for SNPs: call rate ≥0.95; call rate ≥0.98; missing difference ≤0.02; Hardy-Weinberg equilibrium in controls P≥1×10-6; Hardy-Weinberg equilibrium in cases p value ≥1×10-10. For samples: call rate in cases or controls ≥0.98; FHET within +/- 0.20 in cases or controls; sex violations. For REGENIE step 1 we followed the indications in the Analysis Plan to filter the variants: minor allele frequency ≥0.01 (i.e. 1%); variant missingness ≤0.01 (1%); Hardy-Weinberg Equilibrium P≥1×10-6; bi-allelic SNPs (no indels); outside of regions with extended LD; autosomal (chromosome 1-22) variants only.
GOLD	Genetics Of Long Covid	UK	European	404	353	586	Questionnaire	The questionnaire is hosted on the Sano Genetics platform. We asked about each symptom on a separate page, giving participants the opportunity to rate symptom severity from 1-10, both before COVID-19 diagnosis and at the time of the survey. Long COVID was defined as >12 weeks between COVID-19 diagnosis and recovery.	April 2020 through June 2022	Illumina Global Screen Array with Multi-disease drop-in	1000 Genomes Project (30x resequencing mapped to GRCh38, Byrska-Bishop et al. 2022. Cell doi: 10.1016/j.cell.2022.08.004)	Samples with missingness ≥2%, HET +/- ≥0.2, and sex ambiguous or not matching survey were removed. Variants with missingness ≥2% were removed, along with variants where case/control missingness difference ≥2%, Hardy-Weinberg equilibrium P≥1×10-6 in controls or HWE P≥1×10-10 in cases (using only females for chrY variants). Related samples were removed using p-hat >0.2 calculated on unlinked variants (R²<0.2).
Helix	Helix Exome+ and Healthy Nevada Project COVID-19 Phenotypes	USA	European	69	308	2820	Questionnaire	A questionnaire was sent to research-consented participants in the Helix DNA Discovery Project via email. Individuals were shown a list of symptoms and asked to indicate which they newly began experiencing during or since their COVID-19 illness, and they are then asked to indicate the timing and number of days each symptom lasted and whether it had yet resolved.	September 2020 through November 2021	Helix Exome+	1000 Genomes Project	Sequence data were processed using a custom version of Sentieon and aligned to GRCh38, with variant calling and phasing algorithms following GATK best practices (for example, GQ ≥20, DP ≥20, QD ≥2, MQ ≥40). Samples must pass a variety of quality control metrics, including 99% of targeted bases covered at least 10x and contamination (freemix) <0.05, before moving forward. Imputation of common variants in the HNP data was performed by pre-phasing samples and then imputing. Pre-phasing was performed using reference databases, which include the 1000 Genomes phase 3 data. This was followed by genotype imputation for all 1000 Genomes phase 3 sites with minor allele frequency ≥1% that have genotype quality values less than 20. Imputation results were then filtered for quality (GP ≥0.95) so that only high precision imputed variant calls were reported. Additional information is available at https://cdn.shopify.com/s/files/1/2718/3202/files/Helix_Exome_Performance_White_Paper.pdf?v=1585153941.
INCMNSZ	MexGene-COVID Initiative	Mexico	Admixed American	180	165	5545	Questionnaire	Questionnaire was applied through a phone call to interrogate for a list of symptoms/signs associated to long COVID. A clarification was made that these symptoms/signs were not present before the onset of COVID-19 and can not be explained by any other reason. For each of the symptoms we interrogated date of onset and duration.	April 2020 through July 2021	Illumina Global Screen Array v3	TOPMed (freeze 8)	Pre-imputation variant quality checks included the exclusion of variants with 5% or more missing data, minor allele frequency <0.1%, a Hardy-Weinberg equilibrium P<5×10-10, palindromic single nucleotide variants (AT or CG), duplicates, as well as a case vs. control missingness difference P<0.00005. We also excluded samples with 2% or more missing data, that did not pass the sex check or that were closely related as estimated by the proportion of identity by descent (IBD >0.185) between pairs of individuals. For whole genome model for Regenie (step 1) we used the pre-imputed array genotypes. Variant quality checks included the exclusion of variants with 1% or more missing data, minor allele frequency <0.1%, Hardy-Weinberg equilibrium P<1×10-6, indels and those inside regions with extended LD and chrX.
Ioannina	Covid19 Ioannina Biobank	Greece	European	134	174	1039	Questionnaire	Approximately 80 participants returned to the hospital six months after their hospitalisation and were administered a symptoms questionnaire (pasted below) among other clinical testing. The rest were administered the same questionnaire via phone interview. The detailed symptom by symptom information/replies for these patients (assessed via phone interview) is not available. Symptoms quered by the questionnaire included: fever or raised temperature, chills (feeling cold), loss of or change in sense of smell, loss of or change in sense of taste, sore (or painful) throat, hoarse voice, shortness of breath, breathlessness affecting normal activities, persistent cough, runny or blocked nose, reduced appetite, nausea , and/or vomiting, abdominal pain, joint pain, diarrhoea, weight loss, abnormal muscle pains or aches, limbs feeling heavy, numbness or tingling in the body, confusion, disorientation, dizziness or drowsiness, problems with memory and concentration ("brain fog"), excessive fatigue or tiredness, headache (more often than normal), chest pain, difficult sleeping or insomnia, depression and anxiety.	January 2021 through February 2022	Illumina Global Screen Array-24 v3-0-EA	TOPMed	We followed Ricopili’s QC pipeline as suggested by the analysis plan with default values. All samples with gender miss-match were excluded from further analysis. In the GWAS analysis, SAIGE was invoked with the filters: --minMAF=0.0001 --minMAC=1
JapanTaskForce	Japan COVID-19 Task Force	Japan	East-Asian	85	134	3451	Questionnaire	Questionnaires were mailed or distributed via smartphone and responses received. The questionnaire included 24 representative symptoms and a free-text field to survey the presence of symptoms.	February 2020 through February 2021	Infinium Asian Screening Array - 24 v1.0 BeadChip	Combined panel of the Japanese populations (N=1,037) and 1000 Genomes Project (phase 3 v5) subjects.	Exclusion criteria of samples: sample call rate in cases or controls <0.97; heterozygosity rate > mean + 3SD; PI_HAT >0.9; non-East Asian outliers estimated using principal component analysis by merging study genotypes to HapMap3 data. Exclusion criteria of SNPs: minor allele count <5; call rate <0.99; deviation from Hardy-Weinberg equilibrium with P>1×10-6 (Hardy-Weinberg equilibrium step was done only in females when applying to chromosome X).
MoBa	Norwegian Mother, Father and Child Cohort Study	Norway	European	836	16054	127392	Questionnaire	Any symptom persisting >three months after last positive test. Symptoms considered: reduced smell or taste, brain fog, poor memory, dizziness, heart palpitation, fatigue, headache, skin rash, anxiety, altered smell or taste, chest pain, shortness of breath, reduced lung function, or cough. (See DOI: 10.1007/s10654-022-00847-8 for details.)	March 2020 through February 2022	See doi 10.1101/2022.06.23.496289 for details	HRC (https://ega-archive.org/studies/EGAS00001001710), see doi 10.1101/2022.06.23.496289 for details	See doi 10.1101/2022.06.23.496289 for details
MSCIC	Mount Sinai COVID-19 Biobank	USA	African	54	-	125	Questionnaire	Questionnaire was sent by mail. 3 questions were used in the long COVID definition: (1) "Do you have any of these that you didn’t have before?" [followed by a list of symptoms with checkboxes, any answer other than "none" is considered a case]; (2) "Do you have NEW fatigue that you didn’t have before you have COVID-19?" ["yes" is considered a case]; (3) "My quality of life now is better/yhe same/worse compared to before I had COVID-19." ["worse" is considered a case]	February 2021 through July 2021	Illumina Global Screening Array - 24 v3.0	TOPMed	Prior to imputation, we performed quality control using the Ricopili pipeline with default parameters (require sample call rate ≥0.98; require sample FHET within +/- 0.20; exclude samples with sex violations; require SNP call rate ≥0.98; require SNP missing difference ≤0.02; require Hardy-Weinberg equilibrium P≥1×10-6 in controls and ≥1×10-10 in cases.)
UKB	UK Biobank	UK	European	418	14586	439479	Electronic health record	We used the following codes in the primary care data (the data access was Feb 25, 2022): TPP local codes ("Y2b89", "Y2b8a", "Y2b87", "Y2b88") and SNOMED CT ("1325161000000102", "1325031000000108", "1325041000000104", "1325181000000106", "1325021000000106", "1325141000000103", "1325081000000107", "1325061000000103", "1325071000000105", "1325051000000101")	April 2020 through September 2021	HRC	HRC	UK Biobank study protocol and details in genotype quality control is available online: Bycroft C, Freeman C, Petkova D, et al. The UK Biobank resource with deep phenotyping and genomic data. Nature 2018; 562: 203–9. Genotyping and quality control of UK Biobank, a large-scale, extensively phenotyped prospective resource. https://biobank.ctsu.ox.ac.uk/crystal/crystal/docs/genotyping_qc.pdf.
				0.0871438	0.140082	0.414162
All cohorts included in this table are included in the Long COVID Host Genetics Initiative. This table is adapted from Lammi et al. (MedRXiv 2023 [https://www.medrxiv.org/content/10.1101/2023.06.29.23292056v1]).
				329.944	0.102734
				576.382
				1051.33
				402.515
				956.541
				269.408
				697.362
				474.769
				331.827
				3322.2
				150.838
				1670.41

### Sheet: ST2
Supplementary Table 2. Genetic instruments for venous thromboembolism and other conditions from FinnGen.
Condition	Genetic variant (rsID)	Effect allele	Non-effect allele	Chromosome	Position (hg38)	β (exposure)	SE (exposure)	P-value (exposure)	Effect allele frequency (exposure cohort)	β (outcome)	SE (outcome)	P-value (outcome)	Effect allele frequency (outcome cohort)	Estimated F-statistic
Venous thromboembolism	rs1894692	A	G	1	169498416	-0.872826	0.028761	1e-200	0.980022	-0.200906	0.0927457	0.0302957	0.976518	920.974
Venous thromboembolism	rs582118	A	G	9	133270061	-0.24188	0.0100994	9.2683e-127	0.562535	-0.115125	0.0314544	0.00025216	0.626667	573.6
Venous thromboembolism	rs3756011	A	C	4	186285095	0.196237	0.0101542	3.26137e-83	0.428831	0.0176727	0.0300295	0.556189	0.411768	373.483
Venous thromboembolism	rs2066865	A	G	4	154604124	0.186022	0.0107998	1.7354e-66	0.301173	-0.0629932	0.0337671	0.0621087	0.266281	296.686
Venous thromboembolism	rs61805835	G	T	1	169641557	0.480802	0.036871	7.23269e-39	0.0155521	-0.339604	0.278654	0.222947	0.0102998	170.045
Venous thromboembolism	rs80137017	T	C	10	69477626	-0.210365	0.0170878	7.92501e-35	0.107731	-0.0635163	0.0452968	0.160848	0.124002	151.557
Venous thromboembolism	rs4135105	T	C	12	103982048	0.391773	0.0368425	2.07635e-26	0.016138	-0.0375036	0.201704	0.852496	0.0134014	113.076
Venous thromboembolism	rs6060308	A	G	20	35206575	0.103445	0.0108035	1.01672e-21	0.318377	0.0469911	0.0332177	0.157174	0.289187	91.6833
Venous thromboembolism	rs62350309	G	A	4	186356512	-0.162664	0.0173777	7.9378e-21	0.102347	0.0224079	0.0645681	0.728559	0.0729297	87.619
Venous thromboembolism	rs1560711	T	C	19	10631611	0.123894	0.0135998	8.23759e-20	0.824056	0.0176713	0.0368071	0.631153	0.80018	82.9919
Venous thromboembolism	rs5896	T	C	11	46723453	0.109703	0.0121079	1.29987e-19	0.220786	0.0527132	0.0408887	0.197333	0.175531	82.0917
Venous thromboembolism	rs535015446	A	G	9	133163943	0.231915	0.025676	1.67996e-19	0.0370441	-0.147783	0.111723	0.185914	0.0258142	81.5836
Venous thromboembolism	rs568849616	A	G	13	113117925	-0.360521	0.041784	6.23304e-18	0.0185292	-0.0939305	0.281552	0.738668	0.0105796	74.446
Venous thromboembolism	rs61753266	A	G	13	113140972	-0.359868	0.041913	8.99912e-18	0.0182997	-0.192049	0.265929	0.470184	0.0105364	73.7206
Venous thromboembolism	rs187713100	G	C	13	113269914	-0.331004	0.0418957	2.7746e-15	0.0186173	-0.206204	0.308538	0.503926	0.0101967	62.4205
Venous thromboembolism	rs6816960	A	T	4	154916362	-0.144557	0.0188251	1.60398e-14	0.0847714	-0.0301547	0.073973	0.683534	0.0511603	58.9663
Venous thromboembolism	rs147431611	A	G	13	113221856	-0.26476	0.0347469	2.54331e-14	0.0265578	-0.171669	0.120139	0.153028	0.0203461	58.0594
Venous thromboembolism	rs7772305	G	A	6	31361109	-0.0730812	0.0107387	1.00786e-11	0.353054	0.0233979	0.0326136	0.47311	0.297165	46.3135
Venous thromboembolism	rs57328376	G	A	14	91768695	0.0707836	0.0105012	1.57834e-11	0.363592	0.0466825	0.0320681	0.145467	0.333617	45.4347
Venous thromboembolism	rs174529	C	T	11	61776489	-0.069044	0.0103087	2.11836e-11	0.419294	0.0100231	0.0307713	0.744631	0.396886	44.8584
Venous thromboembolism	rs601163	A	G	9	132994354	0.0679209	0.0101696	2.4088e-11	0.486213	-0.0175242	0.0304534	0.56499	0.475353	44.6066
Venous thromboembolism	rs2051145	T	C	1	169101094	0.0686086	0.0103307	3.11028e-11	0.587498	-0.0192336	0.0379178	0.611984	0.572492	44.106
Venous thromboembolism	rs114767153	T	A	13	113423058	-0.20479	0.0332805	7.58141e-10	0.0276735	-0.0957039	0.103212	0.353794	0.0245511	37.865
Venous thromboembolism	rs188337046	T	C	16	88723279	0.148225	0.0241051	7.79238e-10	0.0449169	-0.124757	0.186262	0.502989	0.0235748	37.8116
Venous thromboembolism	rs3124769	A	T	9	133439016	-0.0634018	0.0105577	1.91016e-09	0.647823	-0.0384661	0.0301157	0.201504	0.605646	36.0632
Venous thromboembolism	rs703633	G	A	12	103658560	-0.0595309	0.0101896	5.14814e-09	0.534973	-0.056456	0.030386	0.0631743	0.579271	34.1327
Venous thromboembolism	rs10896706	A	G	11	58183529	0.067364	0.0116253	6.8492e-09	0.248697	0.0437903	0.0325939	0.179106	0.275145	33.5774
Venous thromboembolism	rs12445050	T	C	16	81837364	0.0855347	0.0148955	9.33835e-09	0.129216	0.0408968	0.0451915	0.365484	0.132277	32.9742
Venous thromboembolism	rs61848389	A	G	10	69456813	0.0976134	0.0171188	1.18331e-08	0.0928206	-0.0656555	0.0503634	0.192358	0.0981688	32.5141
Venous thromboembolism	rs79583052	G	A	6	132062098	0.141217	0.0251565	1.98253e-08	0.0395213	-0.0892431	0.0881086	0.311119	0.0332502	31.5118
Venous thromboembolism	rs569863118	A	T	3	88389235	0.208281	0.0375009	2.79177e-08	0.0168416	-0.0371557	0.181587	0.837872	0.015531	30.8472
Venous thromboembolism	rs4744014	G	A	9	90850314	-0.0577608	0.010449	3.24131e-08	0.623171	-0.0398173	0.0315717	0.207247	0.656578	30.5574
Venous thromboembolism	rs10886430	G	A	10	119250744	0.0951892	0.0173209	3.89341e-08	0.0933221	0.084514	0.0490694	0.0850087	0.111439	30.2019
Venous thromboembolism	rs2428493	A	C	6	31361358	-0.0602609	0.0109884	4.15681e-08	0.314301	0.0252666	0.030597	0.408925	0.36361	30.0748
Venous thromboembolism	rs13389895	T	C	2	68423149	-0.0584684	0.0106795	4.37905e-08	0.663296	-0.0100123	0.0325981	0.758735	0.652934	29.9737
Deep vein thrombosis	rs6025	T	C	1	169549811	1.22008	0.044135	3.27341e-168	0.0197909	0.155733	0.0894935	0.0818303	0.0240627	764.206
Deep vein thrombosis	rs687289	G	A	9	133261703	-0.314271	0.0175651	1.36521e-71	0.564123	-0.0483445	0.0482684	0.316548	0.566976	320.116
Deep vein thrombosis	rs61805835	G	T	1	169641557	0.723235	0.0589469	1.32465e-34	0.0154975	-0.339604	0.278654	0.222947	0.0102998	150.535
Deep vein thrombosis	rs3756011	A	C	4	186285095	0.21713	0.0177658	2.37848e-34	0.428024	0.0176727	0.0300295	0.556189	0.411768	149.372
Deep vein thrombosis	rs2066865	A	G	4	154604124	0.227041	0.0187914	1.3116e-33	0.300795	-0.0629932	0.0337671	0.0621087	0.266281	145.979
Deep vein thrombosis	rs11907011	T	C	20	35179967	0.197978	0.0250994	3.0761e-15	0.133528	0.0761458	0.0494358	0.123488	0.109684	62.2167
Deep vein thrombosis	rs80137017	T	C	10	69477626	-0.238065	0.0303153	4.0635e-15	0.108024	-0.0635163	0.0452968	0.160848	0.124002	61.6691
Deep vein thrombosis	rs60258676	C	T	11	46876236	0.159498	0.0209892	2.98263e-14	0.221353	0.0942711	0.0403335	0.0194242	0.179095	57.7456
Deep vein thrombosis	rs4135105	T	C	12	103982048	0.467975	0.0620405	4.59092e-14	0.015959	-0.0375036	0.201704	0.852496	0.0134014	56.8977
Deep vein thrombosis	rs3011264	T	C	9	132993162	0.123133	0.0185865	3.47616e-11	0.621042	-0.0177848	0.0311579	0.568139	0.625619	43.8888
Deep vein thrombosis	rs62350309	G	A	4	186356512	-0.187354	0.0307721	1.1402e-09	0.102354	0.0224079	0.0645681	0.728559	0.0729297	37.0691
Deep vein thrombosis	rs28860769	G	A	19	10626905	0.136689	0.0236655	7.65491e-09	0.818463	0.0156243	0.0372373	0.674787	0.798634	33.3607
Deep vein thrombosis	rs7308002	A	G	12	6043561	0.103989	0.0185125	1.94017e-08	0.356044	0.0337538	0.0317312	0.287445	0.365906	31.5533
Deep vein thrombosis	rs6427176	T	G	1	169101498	0.0988022	0.0180859	4.68296e-08	0.570072	-0.0219693	0.0378985	0.562125	0.563884	29.8437
Pulmonary embolism	rs3756011	A	C	4	186285095	0.229943	0.0143556	9.62055e-58	0.428808	0.0176727	0.0300295	0.556189	0.411768	256.565
Pulmonary embolism	rs2066865	A	G	4	154604124	0.22968	0.0152117	1.64513e-51	0.301218	-0.0629932	0.0337671	0.0621087	0.266281	227.977
Pulmonary embolism	rs529565	T	C	9	133274084	-0.206945	0.0143647	4.71194e-47	0.562419	-0.101446	0.0310882	0.00110176	0.627106	207.547
Pulmonary embolism	rs6025	T	C	1	169549811	0.53838	0.0440911	2.72772e-34	0.0200849	0.155733	0.0894935	0.0818303	0.0240627	149.099
Pulmonary embolism	rs80137017	T	C	10	69477626	-0.233246	0.0244481	1.42233e-21	0.107741	-0.0635163	0.0452968	0.160848	0.124002	91.0203
Pulmonary embolism	rs77165492	C	T	12	103962513	0.20312	0.0266095	2.28718e-14	0.0718385	0.0613037	0.0562809	0.276045	0.0816908	58.2682
Pulmonary embolism	rs1560711	T	C	19	10631611	0.147893	0.0194283	2.69464e-14	0.824074	0.0176713	0.0368071	0.631153	0.80018	57.9463
Pulmonary embolism	rs62350309	G	A	4	186356512	-0.189155	0.0248726	2.84971e-14	0.102341	0.0224079	0.0645681	0.728559	0.0729297	57.8353
Pulmonary embolism	rs61753266	A	G	13	113140972	-0.45395	0.0613013	1.30918e-13	0.0182962	-0.192049	0.265929	0.470184	0.0105364	54.8374
Pulmonary embolism	rs568849616	A	G	13	113117925	-0.447129	0.0609376	2.17621e-13	0.0185247	-0.0939305	0.281552	0.738668	0.0105796	53.8388
Pulmonary embolism	rs187713100	G	C	13	113269914	-0.427173	0.0612898	3.17541e-12	0.0186109	-0.206204	0.308538	0.503926	0.0101967	48.5771
Pulmonary embolism	rs149244513	A	G	9	133183871	0.239484	0.0397589	1.70789e-09	0.0304327	-0.0977738	0.194128	0.614503	0.0168142	36.2814
Pulmonary embolism	rs79583052	G	A	6	132062098	0.210159	0.0349834	1.88538e-09	0.0395208	-0.0892431	0.0881086	0.311119	0.0332502	36.0888
Pulmonary embolism	rs6816960	A	T	4	154916362	-0.160707	0.0269726	2.55094e-09	0.0847583	-0.0301547	0.073973	0.683534	0.0511603	35.4996
Pulmonary embolism	rs147431611	A	G	13	113221856	-0.297026	0.0499244	2.68943e-09	0.0265499	-0.171669	0.120139	0.153028	0.0203461	35.3967
Pulmonary embolism	rs2905083	G	A	9	132992993	0.0866968	0.0150216	7.85814e-09	0.622206	-0.0462339	0.0393358	0.239849	0.625307	33.3099
Pulmonary embolism	rs665082	C	G	19	56132786	-0.166139	0.0294015	1.59801e-08	0.941445	0.0231838	0.0901341	0.797013	0.966089	31.9304
Pulmonary embolism	rs114767153	T	A	13	113423058	-0.26431	0.0483773	4.66821e-08	0.0276682	-0.0957039	0.103212	0.353794	0.0245511	29.85
Pulmonary embolism	rs6087685	C	G	20	35189809	0.0832972	0.0152629	4.82881e-08	0.323524	0.0502884	0.0328174	0.125431	0.29726	29.7843
Pulmonary embolism	rs7111517	C	A	11	46782158	-0.0833958	0.0152884	4.90162e-08	0.670728	-0.0930236	0.0417004	0.0256971	0.697877	29.7553
Atrial fibrillation	rs17042059	A	G	4	110720030	0.43499	0.0129939	1e-200	0.143088	0.0342616	0.0444633	0.440968	0.118112	1120.67
Atrial fibrillation	rs6838973	T	C	4	110844339	-0.173161	0.00942751	2.38506e-75	0.497992	0.017202	0.0296275	0.561503	0.464743	337.37
Atrial fibrillation	rs976568	T	G	4	110629565	-0.156899	0.0096065	5.79029e-60	0.596014	-0.036881	0.0316638	0.244113	0.633253	266.753
Atrial fibrillation	rs12932445	C	T	16	73035989	0.172088	0.011094	2.88536e-54	0.232066	-0.0668796	0.0380763	0.0790096	0.196069	240.616
Atrial fibrillation	rs11264280	T	C	1	154890476	0.139281	0.00981523	1.05269e-45	0.359925	-0.00291706	0.0325712	0.928637	0.339139	201.364
Atrial fibrillation	rs3807989	G	A	7	116546187	0.108801	0.00960941	1.01765e-29	0.569807	0.0919214	0.0300756	0.00224056	0.582583	128.195
Atrial fibrillation	rs2384407	A	G	12	114351421	0.10649	0.0104082	1.43483e-24	0.702615	-0.0279271	0.0325486	0.390884	0.7183	104.681
Atrial fibrillation	rs678897	C	G	5	138105376	0.104638	0.0104412	1.22546e-23	0.287134	0.0392184	0.0515346	0.446651	0.296017	100.433
Atrial fibrillation	rs35504893	T	C	2	178556567	0.11208	0.0113084	3.71878e-23	0.220774	-0.0142254	0.0374795	0.704278	0.200521	98.2322
Atrial fibrillation	rs4642101	G	T	3	12800724	0.0891348	0.00973728	5.48782e-20	0.609748	0.00461073	0.031473	0.883528	0.630384	83.7952
Atrial fibrillation	rs11598047	G	A	10	103582915	0.142561	0.0160292	5.90473e-19	0.0941176	-0.00995263	0.040521	0.805979	0.128454	79.1002
Atrial fibrillation	rs17608766	C	T	17	46935905	0.109382	0.0123853	1.03205e-18	0.175197	-0.0176946	0.0445116	0.690979	0.156193	77.9971
Atrial fibrillation	rs651386	T	A	1	170622169	-0.0857505	0.00979178	1.99802e-18	0.37891	-0.019044	0.0298331	0.523244	0.408517	76.692
Atrial fibrillation	rs11191804	A	G	10	103778024	0.119327	0.0136846	2.78676e-18	0.136515	-0.0165721	0.0433546	0.702279	0.131628	76.0349
Atrial fibrillation	rs117831371	T	C	19	50439781	0.268735	0.0311145	5.77165e-18	0.0222369	0.191383	0.189063	0.311407	0.0155502	74.5972
Atrial fibrillation	rs167479	G	T	19	11416089	0.0820876	0.00960641	1.2844e-17	0.573629	-0.0248042	0.0419008	0.553868	0.550714	73.0185
Atrial fibrillation	rs74022964	T	C	15	73384923	0.0989177	0.0115988	1.48594e-17	0.20745	-0.0906647	0.0400966	0.0237495	0.177844	72.7314
Atrial fibrillation	rs880315	C	T	1	10736809	0.0818861	0.00962224	1.7382e-17	0.41221	-0.0216838	0.0310314	0.484697	0.373868	72.4216
Atrial fibrillation	rs3765618	G	C	11	128899981	0.131111	0.0157815	9.74092e-17	0.0985672	0.0309053	0.0536411	0.564514	0.0921121	69.0211
Atrial fibrillation	rs72692597	T	G	1	111912820	-0.0857283	0.0106119	6.55692e-16	0.275705	0.030992	0.0334618	0.354347	0.299847	65.2623
Atrial fibrillation	rs139277460	G	C	16	1932335	0.319291	0.039789	1.01859e-15	0.0134158	0.0381833	0.236002	0.871469	0.0102771	64.3943
Atrial fibrillation	rs3737883	G	A	1	203065778	-0.078274	0.00984722	1.88278e-15	0.642422	0.0316091	0.0300368	0.29264	0.589424	63.1841
Atrial fibrillation	rs16998073	T	A	4	80263187	0.0809631	0.0101971	2.02488e-15	0.311759	0.0244839	0.0318379	0.441882	0.308465	63.0407
Atrial fibrillation	rs76443711	C	G	10	73690031	-0.102214	0.0135122	3.89135e-14	0.146441	-0.00372	0.0434445	0.931763	0.143629	57.2227
Atrial fibrillation	rs59430691	A	G	6	16414322	-0.117997	0.0156891	5.43501e-14	0.104382	0.0190001	0.0439546	0.665549	0.125954	56.5647
Atrial fibrillation	rs11525236	T	G	10	67582103	0.0865336	0.0115497	6.76862e-14	0.212807	-0.122006	0.0534121	0.0223573	0.15923	56.1343
Atrial fibrillation	rs76968846	A	G	1	147901447	-0.16225	0.0218654	1.16762e-13	0.0510766	0.00311391	0.0756803	0.96718	0.0466815	55.0623
Atrial fibrillation	rs2023843	T	C	7	27203602	0.120697	0.0163791	1.71949e-13	0.904083	-0.0957113	0.0500758	0.055962	0.913628	54.3016
Atrial fibrillation	rs6801957	C	T	3	38725824	0.0694208	0.00954584	3.53265e-13	0.548001	0.0274823	0.0300679	0.360713	0.579283	52.8872
Atrial fibrillation	rs11622638	A	G	14	76962964	-0.0684325	0.00961703	1.11301e-12	0.575464	-0.0389737	0.0379122	0.303951	0.567149	50.6341
Atrial fibrillation	rs1333048	C	A	9	22125348	0.0681112	0.00959292	1.24624e-12	0.419505	-0.000702297	0.0294582	0.98098	0.46363	50.4122
Atrial fibrillation	rs78302204	A	G	20	59160393	0.0899761	0.0127464	1.67764e-12	0.165523	-0.0406189	0.0467892	0.385327	0.133814	49.8287
Atrial fibrillation	rs868155	T	C	6	122068760	-0.0735395	0.0104498	1.95794e-12	0.291996	-0.0142849	0.0311079	0.646087	0.333709	49.5251
Atrial fibrillation	rs1016013	G	A	9	94714202	-0.0698492	0.00993177	2.02255e-12	0.652628	0.0304454	0.0307148	0.321574	0.622109	49.4618
Atrial fibrillation	rs55985730	G	T	7	128776990	0.119939	0.0172374	3.44985e-12	0.0814531	0.0582047	0.0647618	0.368785	0.0681251	48.4147
Atrial fibrillation	rs11931318	A	G	4	109642984	-0.0655413	0.00943381	3.71878e-12	0.510207	0.0291318	0.0298975	0.329863	0.55799	48.2676
Atrial fibrillation	rs9367994	T	C	6	18394562	0.0706992	0.0102213	4.61849e-12	0.311918	-0.0126041	0.0346624	0.716138	0.276785	47.8428
Atrial fibrillation	rs216199	T	C	17	2297577	-0.0676204	0.00977654	4.62594e-12	0.631723	-0.0176713	0.0309295	0.56777	0.623369	47.8393
Atrial fibrillation	rs1255984	G	A	14	64187713	-0.0656476	0.00950488	4.96021e-12	0.522379	0.0676694	0.0297276	0.022827	0.509308	47.7029
Atrial fibrillation	rs2723064	C	T	2	65052671	-0.0687425	0.0100045	6.36942e-12	0.34183	-0.0160245	0.0312337	0.607914	0.361103	47.2128
Atrial fibrillation	rs10257093	T	C	7	859806	0.0649101	0.00946498	6.98715e-12	0.484861	0.0185833	0.0299105	0.534406	0.451878	47.0311
Atrial fibrillation	rs34362160	C	A	12	114935593	0.0649383	0.00958287	1.23112e-11	0.433622	-0.00859179	0.0303427	0.777056	0.410256	45.9209
Atrial fibrillation	rs77035786	T	G	4	109735232	0.112204	0.0165824	1.31947e-11	0.0888339	-0.0735504	0.0761371	0.334032	0.0516651	45.7849
Atrial fibrillation	rs55885184	C	T	15	80215091	0.0676924	0.0100238	1.44677e-11	0.336331	-0.037183	0.0322836	0.24942	0.31386	45.6053
Atrial fibrillation	rs7633500	A	G	3	89447932	-0.0645172	0.00956823	1.5531e-11	0.445056	0.00813637	0.0317219	0.797572	0.384666	45.4661
Atrial fibrillation	rs77028772	A	G	4	147443768	0.093658	0.0141632	3.77138e-11	0.125871	-0.0621396	0.043475	0.152913	0.131353	43.7287
Atrial fibrillation	rs6537497	G	A	10	49096953	-0.0646094	0.00978913	4.10866e-11	0.37825	0.00894468	0.030255	0.767503	0.390663	43.5615
Atrial fibrillation	rs75746146	G	C	6	31723099	-0.0685135	0.0105059	6.96466e-11	0.288822	0.0523222	0.0414195	0.206508	0.190488	42.5291
Atrial fibrillation	rs9953366	C	T	18	48947822	0.0642569	0.00989746	8.45668e-11	0.633195	-0.0327206	0.0317801	0.303201	0.654401	42.1495
Atrial fibrillation	rs72789392	C	T	16	72677612	0.108041	0.016751	1.11957e-10	0.0868165	0.059115	0.0606162	0.329444	0.0679204	41.6002
Atrial fibrillation	rs56147946	T	C	1	170046896	0.154648	0.0241221	1.44524e-10	0.0376549	-0.0365956	0.0770364	0.634756	0.0382329	41.1016
Atrial fibrillation	rs12855310	T	A	13	22798408	0.0730367	0.0114366	1.70032e-10	0.218904	0.0663609	0.0345971	0.0550973	0.254514	40.7839
Atrial fibrillation	rs2335249	C	T	1	154742838	0.0611135	0.00958887	1.8491e-10	0.566283	-0.0239182	0.0304851	0.432697	0.560685	40.62
Atrial fibrillation	rs1558902	A	T	16	53769662	0.0608442	0.00957676	2.10717e-10	0.417114	-0.0144257	0.030543	0.636706	0.408598	40.3646
Atrial fibrillation	rs1229715	C	T	5	137414449	0.105217	0.0168008	3.78591e-10	0.087551	0.0734907	0.0544892	0.177427	0.085634	39.2204
Atrial fibrillation	rs579459	T	C	9	133278724	-0.0711657	0.0113639	3.79009e-10	0.778133	-0.0391062	0.0353168	0.268166	0.781023	39.2181
Atrial fibrillation	rs7574892	A	G	2	174648092	0.0593834	0.00948329	3.80303e-10	0.485006	0.020113	0.0311912	0.519037	0.480473	39.2114
Atrial fibrillation	rs188493694	G	A	18	36992240	0.154865	0.0248743	4.78762e-10	0.0371221	-0.00444231	0.187398	0.981088	0.0206755	38.7619
Atrial fibrillation	rs1902803	G	A	5	299958	-0.0592077	0.00953533	5.32243e-10	0.48266	-0.0246387	0.0377628	0.514105	0.493967	38.5554
Atrial fibrillation	rs3746159	T	C	19	2210270	0.0896885	0.0144742	5.77511e-10	0.121391	0.0190977	0.0468147	0.683316	0.118593	38.3959
Atrial fibrillation	rs9860525	A	T	3	38530514	-0.0832288	0.0134728	6.51014e-10	0.14992	0.044903	0.0424168	0.289776	0.141688	38.162
Atrial fibrillation	rs118039278	A	G	6	160564494	0.139345	0.0225584	6.5292e-10	0.0454976	0.0355697	0.0614404	0.562637	0.0646744	38.1563
Atrial fibrillation	rs72844313	G	A	11	3803702	-0.0626914	0.0101861	7.52645e-10	0.335771	0.0351033	0.0433582	0.418163	0.323169	37.8791
Atrial fibrillation	rs55729900	G	A	4	173733984	-0.0810649	0.0131823	7.77231e-10	0.153496	0.0348655	0.0522306	0.504434	0.110007	37.8167
Atrial fibrillation	rs9846313	G	C	3	111858929	0.0611894	0.00995049	7.77822e-10	0.647578	0.0865455	0.031144	0.0054547	0.661422	37.8149
Atrial fibrillation	rs3922843	G	A	3	38582852	-0.0692659	0.0112823	8.28743e-10	0.770486	-0.00146449	0.0341871	0.965831	0.754425	37.6915
Atrial fibrillation	rs6113183	T	C	20	21286459	-0.0624231	0.0102276	1.03832e-09	0.689978	-0.0155403	0.0312126	0.618565	0.670534	37.2515
Atrial fibrillation	rs35783704	A	G	8	104954030	-0.0803008	0.0131604	1.04949e-09	0.154991	-0.0605096	0.0487964	0.214959	0.125957	37.2307
Atrial fibrillation	rs2229842	T	C	12	124337150	0.0638725	0.0105541	1.43156e-09	0.283978	0.0244351	0.0387411	0.528218	0.208955	36.6257
Atrial fibrillation	rs370513533	T	C	9	32224751	0.0877173	0.0147	2.41407e-09	0.116747	-0.0296886	0.0606236	0.624332	0.106244	35.607
Atrial fibrillation	rs10515522	C	T	5	143378829	0.0707429	0.0119115	2.86662e-09	0.193749	-0.035823	0.0412603	0.385274	0.178891	35.2722
Atrial fibrillation	rs2836949	A	C	21	39230530	-0.0564162	0.00954213	3.37295e-09	0.555038	-0.0370199	0.0298108	0.214301	0.488191	34.9556
Atrial fibrillation	rs143073999	A	C	10	79362726	-0.126835	0.0214608	3.42003e-09	0.0537965	0.0702506	0.16558	0.67137	0.0289929	34.929
Atrial fibrillation	rs6504403	T	G	17	66205694	-0.0725955	0.0125005	6.34556e-09	0.829531	-0.0176597	0.037966	0.641827	0.824013	33.726
Atrial fibrillation	rs1453011	G	A	5	114958078	-0.0548613	0.00951479	8.12251e-09	0.459957	0.0360788	0.029537	0.221905	0.511383	33.2456
Atrial fibrillation	rs17430357	T	A	8	117851173	0.0730398	0.0127575	1.03286e-08	0.161848	0.0489215	0.0398977	0.220133	0.171563	32.7784
Atrial fibrillation	rs2834618	G	T	21	34746814	-0.0863171	0.0150908	1.06613e-08	0.114357	0.0842124	0.0495702	0.089347	0.106165	32.7167
Atrial fibrillation	rs1725074	T	C	7	27105302	0.0772704	0.0135258	1.11112e-08	0.14316	-0.0363621	0.0419103	0.385604	0.139494	32.6363
Atrial fibrillation	rs7766533	A	G	6	75569442	-0.147115	0.0257958	1.17655e-08	0.0366134	-0.0832121	0.0896712	0.353424	0.0341431	32.5249
Atrial fibrillation	rs359477	C	T	5	173878429	-0.0537599	0.00951136	1.58431e-08	0.467437	-0.0322417	0.0303824	0.2886	0.458207	31.9471
Atrial fibrillation	rs2707275	T	C	2	37888394	-0.0540584	0.00956508	1.58928e-08	0.447553	-0.0395602	0.0313144	0.206474	0.499659	31.941
Atrial fibrillation	rs1980936	G	T	9	16746984	0.0607218	0.0108307	2.06495e-08	0.257824	-0.0163313	0.0336535	0.627479	0.266703	31.4323
Atrial fibrillation	rs694859	T	C	6	117235337	0.0664462	0.0118598	2.11096e-08	0.197465	-0.0237302	0.0374434	0.526236	0.210391	31.3896
Atrial fibrillation	rs2289279	C	T	5	72246376	-0.0703564	0.0125854	2.26642e-08	0.172833	0.0478584	0.042213	0.256905	0.152466	31.2517
Atrial fibrillation	rs12316258	A	G	12	26186284	-0.055994	0.0100488	2.51565e-08	0.337595	0.0233428	0.0327093	0.475446	0.310934	31.0495
Atrial fibrillation	rs6038442	T	G	20	6344876	0.0545709	0.00981788	2.72383e-08	0.626688	-0.0628007	0.0308422	0.0417306	0.612192	30.8949
Atrial fibrillation	rs3771371	T	C	2	71400409	-0.0526761	0.0094799	2.75062e-08	0.525337	0.0281851	0.0306952	0.3585	0.548861	30.8759
Atrial fibrillation	rs7162918	C	T	15	90768096	-0.0552334	0.0099607	2.93731e-08	0.353599	0.0295524	0.0319285	0.354664	0.345981	30.7485
Atrial fibrillation	rs2521501	T	A	15	90894158	0.0596921	0.0107812	3.08212e-08	0.265469	-0.0254428	0.0428183	0.552376	0.29407	30.6549
Atrial fibrillation	rs8010040	C	A	14	32505638	0.0606024	0.0109625	3.23586e-08	0.744642	-0.0549109	0.0321537	0.0876808	0.700147	30.5605
Atrial fibrillation	rs3176326	A	G	6	36679512	-0.0698331	0.0126383	3.28519e-08	0.172809	0.0658771	0.03802	0.0831498	0.186105	30.5313
Atrial fibrillation	rs11591033	C	T	1	21975589	-0.0673073	0.0122056	3.49848e-08	0.189293	0.0610889	0.0475871	0.199237	0.135654	30.4093
Atrial fibrillation	rs2687941	C	T	13	50186227	0.0524628	0.00951399	3.50195e-08	0.449539	-0.0090843	0.0379181	0.810658	0.453131	30.4073
Atrial fibrillation	rs453140	T	C	1	228264125	0.0547992	0.0099407	3.53557e-08	0.343771	0.00265341	0.0320658	0.934051	0.315289	30.3889
Atrial fibrillation	rs4660184	C	T	1	41058866	-0.0521089	0.00949291	4.03655e-08	0.54202	-0.0229519	0.0296911	0.439509	0.541026	30.1318
Atrial fibrillation	rs4150196	T	C	5	140347056	0.0523094	0.00955442	4.37774e-08	0.560702	0.0545381	0.0297454	0.066729	0.5068	29.9744
Asthma	rs34145408	T	C	6	32634347	-0.119019	0.00788741	1.89234e-51	0.329096	0.0164455	0.0431744	0.703271	0.275247	227.7
Asthma	rs1837253	C	T	5	111066174	0.103781	0.00873119	1.39476e-32	0.75465	0.00827491	0.0419649	0.843682	0.744817	141.283
Asthma	rs6894249	G	A	5	132461855	0.0857343	0.00731373	9.78814e-32	0.46629	-0.00793817	0.0302787	0.79319	0.422814	137.414
Asthma	rs11690644	G	A	2	102297754	-0.112495	0.0101747	2.04221e-28	0.158746	0.0559099	0.0461985	0.226198	0.143188	122.243
Asthma	rs4947324	T	C	6	31560353	-0.111416	0.0102176	1.09825e-27	0.156556	0.0881385	0.050097	0.0785168	0.120817	118.904
Asthma	rs928412	G	A	9	6213148	-0.0917571	0.00849587	3.43479e-27	0.760876	-0.0120689	0.0351473	0.731311	0.75272	116.644
Asthma	rs4795401	G	A	17	39911280	-0.078185	0.00735861	2.28087e-26	0.547746	0.0408292	0.0297358	0.169732	0.525576	112.89
Asthma	rs56062135	T	C	15	67163292	0.0861236	0.00824371	1.50938e-25	0.262993	0.0103951	0.0358011	0.771544	0.245547	109.144
Asthma	rs1444782	A	G	10	9016708	-0.0777864	0.0080357	3.66353e-22	0.301931	-0.0548227	0.0311772	0.0786754	0.364544	93.7044
Asthma	rs1963497	A	C	15	60779592	-0.0808836	0.00921437	1.66456e-18	0.202778	0.109562	0.0379367	0.00387664	0.191504	77.053
Asthma	rs74630264	A	G	16	27305654	-0.119049	0.0137081	3.80102e-18	0.0812387	0.0222409	0.127543	0.861567	0.0424262	75.4218
Asthma	rs118013485	A	G	19	33235671	-0.107478	0.01252	9.12431e-18	0.0994461	0.0767422	0.062622	0.220393	0.0794975	73.6937
Asthma	rs72836352	T	C	2	111137297	0.0953089	0.0116897	3.54405e-16	0.107644	-0.068846	0.0507454	0.174878	0.105746	66.4753
Asthma	rs34290285	A	G	2	241759225	-0.0730821	0.00900889	4.9705e-16	0.215412	0.0301762	0.0454541	0.506765	0.236076	65.8081
Asthma	rs71379351	C	T	17	49270778	-0.0583094	0.00734132	1.97925e-15	0.472502	0.0218793	0.0299817	0.465539	0.467963	63.0854
Asthma	rs28703977	C	T	6	31505015	0.0587354	0.0075617	8.00571e-15	0.620322	0.0216702	0.0313243	0.489062	0.641979	60.3338
Asthma	rs12935657	A	G	16	11125184	-0.0676288	0.00904053	7.39776e-14	0.211161	0.00585014	0.0356539	0.869667	0.22646	55.9597
Asthma	rs1337585	A	G	6	28698167	0.0550246	0.00746737	1.72346e-13	0.398552	-0.0442087	0.0298578	0.138702	0.433633	54.2973
Asthma	rs62408206	A	G	6	90161868	-0.0623203	0.00852203	2.61577e-13	0.250699	-0.00379679	0.0319979	0.905547	0.312613	53.4777
Asthma	rs7931483	A	C	11	76591023	0.0526246	0.00741796	1.30077e-12	0.41728	-0.0275385	0.0378526	0.466908	0.44805	50.3279
Asthma	rs817313	G	T	20	63951034	-0.0520114	0.00755157	5.67806e-12	0.614243	-0.00634711	0.0393314	0.871798	0.599122	47.4376
Asthma	rs73782464	C	T	5	110407391	-0.128482	0.0188981	1.05584e-11	0.0408201	0.112434	0.0848699	0.185243	0.0292284	46.222
Asthma	rs11250117	A	C	8	11115230	-0.0518075	0.00768657	1.5838e-11	0.366363	-0.0686129	0.0310491	0.0271179	0.419823	45.4276
Asthma	rs12440067	A	C	15	41490530	0.0525246	0.00809037	8.45668e-11	0.284973	0.0276829	0.045077	0.539132	0.262267	42.1491
Asthma	rs1967818	T	C	10	8919959	-0.0493208	0.0076358	1.05288e-10	0.646975	-0.0123094	0.0312538	0.693691	0.628514	41.7207
Asthma	rs4916274	A	T	1	172794355	-0.0477691	0.00747283	1.63343e-10	0.409952	-0.0114147	0.040483	0.777971	0.36824	40.8624
Asthma	rs12779532	T	C	10	21650129	0.0915341	0.0143441	1.75594e-10	0.0673593	0.0621715	0.0860143	0.4698	0.0466653	40.7211
Asthma	rs6823809	C	T	4	105907638	0.0512493	0.00820792	4.26835e-10	0.277923	0.0339424	0.0448115	0.448782	0.285856	38.9861
Asthma	rs10075211	C	T	5	148459974	-0.046328	0.00744724	4.94561e-10	0.409182	-0.0125803	0.0301437	0.676426	0.435352	38.6987
Asthma	rs7641133	C	T	3	128103477	0.0495147	0.00808633	9.16811e-10	0.707406	-0.00863333	0.033212	0.794905	0.719151	37.4943
Asthma	rs12374136	C	T	3	187985690	0.0464834	0.00759859	9.51327e-10	0.365002	-0.0194477	0.0309337	0.529552	0.376797	37.4222
Asthma	rs145260159	G	T	11	76711815	0.132963	0.0218912	1.24899e-09	0.0281202	0.104268	0.119368	0.38239	0.0290306	36.8912
Asthma	rs11168249	C	T	12	47814585	-0.0446095	0.00734844	1.27424e-09	0.509678	-0.0257069	0.0384325	0.50357	0.480562	36.8523
Asthma	rs429358	C	T	19	44908684	-0.0575936	0.00958413	1.86363e-09	0.182852	-0.00936957	0.0523297	0.857899	0.167148	36.1113
Asthma	rs4930718	G	A	12	123428886	-0.0535498	0.00910619	4.08809e-09	0.212205	0.0419917	0.0373483	0.260874	0.210601	34.5814
Asthma	rs55853698	G	T	15	78565597	0.0445973	0.00774292	8.42384e-09	0.333096	-0.0287324	0.0322899	0.37356	0.333012	33.1747
Asthma	rs73480560	T	C	11	57633927	0.0464362	0.0080813	9.13082e-09	0.288651	-0.0322009	0.0348277	0.355185	0.272463	33.018
Asthma	rs514033	A	G	3	193819652	0.0436744	0.00760971	9.5067e-09	0.360351	0.0126816	0.0306642	0.679194	0.386509	32.9396
Asthma	rs7987173	C	A	13	99421088	0.0422817	0.00737118	9.68925e-09	0.522127	-0.0520904	0.0298604	0.0810783	0.545166	32.9026
Asthma	rs13242474	G	A	7	20401442	-0.0449234	0.00786216	1.10431e-08	0.323992	-0.0488362	0.0346361	0.158545	0.290288	32.6484
Asthma	rs62154571	A	C	2	101969318	-0.04238	0.00741948	1.11666e-08	0.430931	0.0647762	0.0328976	0.0489505	0.345674	32.6268
Asthma	rs2768552	A	G	6	108949348	0.0510228	0.00898255	1.34533e-08	0.212309	0.00142385	0.0344421	0.967024	0.226578	32.2648
Asthma	rs2102418	T	G	8	80383509	-0.044733	0.0078977	1.47839e-08	0.690199	0.017906	0.0307152	0.559913	0.65819	32.0815
Asthma	rs117402291	G	C	7	3728851	0.0677838	0.0120137	1.6788e-08	0.103232	-0.029635	0.0442682	0.503212	0.137256	31.8345
Asthma	rs10472984	G	C	5	35843730	-0.0423244	0.00751773	1.8026e-08	0.395067	-0.0258855	0.0314398	0.410318	0.365644	31.6963
Asthma	rs4098031	G	C	10	8746497	-0.0512202	0.00915735	2.22731e-08	0.803249	0.0738704	0.0423684	0.0812415	0.842831	31.2855
Chronic kidney disease	rs77924615	A	G	16	20381010	-0.237769	0.0181271	2.64058e-39	0.223077	0.00746032	0.0375973	0.842711	0.207141	172.05
Chronic kidney disease	rs9272324	G	A	6	32636375	0.128729	0.0145994	1.17139e-18	0.424504	-0.0164648	0.0458921	0.719766	0.437268	77.7468
Chronic kidney disease	rs4990988	G	A	5	692915	-0.098061	0.0162572	1.6211e-09	0.686659	0.0256121	0.0473757	0.588771	0.69986	36.3832
Chronic kidney disease	rs13409	A	G	6	31164363	0.0894783	0.0148817	1.82541e-09	0.378377	-0.015878	0.0298997	0.595389	0.425597	36.1518
Chronic kidney disease	rs1863665	C	T	10	58506880	-0.0797924	0.0145567	4.21745e-08	0.548043	-0.011032	0.0299578	0.712686	0.493366	30.0467
Chronic lower respiratory disease	rs34145408	T	C	6	32634347	-0.0937485	0.00626436	1.23623e-50	0.329422	0.0164455	0.0431744	0.703271	0.275247	223.962
Chronic lower respiratory disease	rs6894249	G	A	5	132461855	0.0723805	0.00582877	2.09218e-35	0.464959	-0.00793817	0.0302787	0.79319	0.422814	154.202
Chronic lower respiratory disease	rs8074437	G	T	17	39919884	0.0674514	0.00586551	1.32434e-30	0.446968	-0.0354607	0.0296928	0.23238	0.466339	132.242
Chronic lower respiratory disease	rs72823663	C	G	2	102352278	-0.0681592	0.00595152	2.28718e-30	0.408213	0.0241115	0.0319628	0.450632	0.39107	131.158
Chronic lower respiratory disease	rs1837253	C	T	5	111066174	0.0771744	0.00693567	9.25124e-29	0.754483	0.00827491	0.0419649	0.843682	0.744817	123.814
Chronic lower respiratory disease	rs928412	G	A	9	6213148	-0.0741077	0.00677952	8.18276e-28	0.760603	-0.0120689	0.0351473	0.731311	0.75272	119.489
Chronic lower respiratory disease	rs2516486	G	A	6	31526425	-0.079388	0.00727751	1.04785e-27	0.207247	0.0550146	0.0463403	0.235154	0.150513	118.999
Chronic lower respiratory disease	rs1444782	A	G	10	9016708	-0.0693719	0.00639115	1.90064e-27	0.302515	-0.0548227	0.0311772	0.0786754	0.364544	117.817
Chronic lower respiratory disease	rs186383839	G	GT	6	31290270	-0.0872959	0.00805498	2.28613e-27	0.159	0.0795956	0.0647156	0.218724	0.159455	117.452
Chronic lower respiratory disease	rs17293632	T	C	15	67150258	0.0703153	0.0065862	1.31613e-26	0.261801	0.0144448	0.0357962	0.68656	0.24519	113.98
Chronic lower respiratory disease	rs16969968	A	G	15	78590583	0.0656502	0.00616537	1.77746e-26	0.330447	-0.029486	0.0323582	0.362171	0.328546	113.385
Chronic lower respiratory disease	rs7406234	C	T	17	49273302	-0.0569632	0.00582801	1.45512e-22	0.509028	0.0207983	0.0299722	0.487732	0.531471	95.5318
Chronic lower respiratory disease	rs74630264	A	G	16	27305654	-0.104219	0.0109003	1.16547e-21	0.0812899	0.0222409	0.127543	0.861567	0.0424262	91.4149
Chronic lower respiratory disease	rs118013485	A	G	19	33235671	-0.0899585	0.00992661	1.27673e-19	0.0999184	0.0767422	0.062622	0.220393	0.0794975	82.1263
Chronic lower respiratory disease	rs1963497	A	C	15	60779592	-0.0629738	0.00730808	6.87227e-18	0.203245	0.109562	0.0379367	0.00387664	0.191504	74.2529
Chronic lower respiratory disease	rs34290285	A	G	2	241759225	-0.0575613	0.00715021	8.26038e-16	0.216404	0.0301762	0.0454541	0.506765	0.236076	64.8073
Chronic lower respiratory disease	rs12935657	A	G	16	11125184	-0.0572941	0.00719223	1.63757e-15	0.210868	0.00585014	0.0356539	0.869667	0.22646	63.4589
Chronic lower respiratory disease	rs7931483	A	C	11	76591023	0.0452889	0.00590987	1.81259e-14	0.417213	-0.0275385	0.0378526	0.466908	0.44805	58.7256
Chronic lower respiratory disease	rs72925947	A	T	6	90116553	-0.0479295	0.00637578	5.58599e-14	0.300027	-0.0221298	0.0311132	0.476919	0.34906	56.5118
Chronic lower respiratory disease	rs34712979	A	G	4	105897896	0.047104	0.00670908	2.20394e-12	0.256008	0.0439205	0.0468757	0.348781	0.255354	49.2935
Chronic lower respiratory disease	rs6984496	T	G	8	10938583	-0.0402022	0.00590137	9.60064e-12	0.457748	-0.0380283	0.0309204	0.218742	0.501858	46.4081
Chronic lower respiratory disease	rs817313	G	T	20	63951034	-0.0399014	0.00600663	3.0761e-11	0.613738	-0.00634711	0.0393314	0.871798	0.599122	44.128
Chronic lower respiratory disease	rs4143771	G	A	6	28696854	0.0392647	0.00593483	3.69063e-11	0.399402	-0.0457515	0.0298396	0.125215	0.433927	43.7712
Chronic lower respiratory disease	rs12374136	C	T	3	187985690	0.0394822	0.0060481	6.66346e-11	0.36497	-0.0194477	0.0309337	0.529552	0.376797	42.6152
Chronic lower respiratory disease	rs139795227	C	A	1	92376810	0.113624	0.0175255	8.97222e-11	0.0272882	0.00479697	0.111272	0.965613	0.0212409	42.0339
Chronic lower respiratory disease	rs859720	G	A	1	172777631	-0.0381106	0.00593109	1.31386e-10	0.413795	-0.00374486	0.0319547	0.906707	0.372114	41.2879
Chronic lower respiratory disease	rs75191337	G	C	3	187904407	0.0670024	0.0104413	1.38922e-10	0.083359	0.120351	0.0597594	0.0440179	0.0755289	41.1786
Chronic lower respiratory disease	rs7908174	C	T	10	8919808	-0.0388862	0.00608238	1.62398e-10	0.647479	-0.0124067	0.0312821	0.691656	0.628592	40.8737
Chronic lower respiratory disease	rs11671524	A	G	19	45823908	-0.0423102	0.00663346	1.79065e-10	0.264762	-0.0346649	0.0323184	0.283448	0.307275	40.6827
Chronic lower respiratory disease	rs16971598	C	T	15	41190033	-0.0635476	0.0101039	3.18654e-10	0.0964163	0.0940456	0.0750804	0.210352	0.0662924	39.5567
Chronic lower respiratory disease	rs151193598	A	G	4	72437677	0.131721	0.0209579	3.27778e-10	0.0187067	-0.180468	0.206764	0.382761	0.0118809	39.5016
Chronic lower respiratory disease	rs2102418	T	G	8	80383509	-0.0391329	0.00629585	5.1107e-10	0.690835	0.017906	0.0307152	0.559913	0.65819	38.6345
Chronic lower respiratory disease	rs9828592	C	T	3	33002847	0.0362402	0.00583517	5.27667e-10	0.493329	-0.0216865	0.0299798	0.469453	0.513921	38.5722
Chronic lower respiratory disease	rs11168249	C	T	12	47814585	-0.0361446	0.00585179	6.54651e-10	0.509241	-0.0257069	0.0384325	0.50357	0.480562	38.1513
Chronic lower respiratory disease	rs190339903	C	T	5	110474387	-0.113848	0.0186513	1.03438e-09	0.0261802	-0.0186421	0.256066	0.941964	0.0132381	37.2591
Chronic lower respiratory disease	rs144249475	C	T	15	41413458	0.128002	0.0210558	1.20812e-09	0.0190843	-0.303251	0.279329	0.277637	0.0101146	36.9564
Chronic lower respiratory disease	rs7658893	A	G	4	38780799	-0.0526435	0.00870458	1.46842e-09	0.135018	-0.0693778	0.0352299	0.0489203	0.18146	36.5758
Chronic lower respiratory disease	rs60153262	T	C	5	132649143	0.0896305	0.0150021	2.30738e-09	0.0384023	0.0729489	0.0955423	0.445151	0.0387463	35.695
Chronic lower respiratory disease	rs11602802	A	C	11	1139459	0.0362788	0.00609204	2.59866e-09	0.638841	-0.0455655	0.0401171	0.256035	0.663334	35.4634
Chronic lower respiratory disease	rs2497347	A	G	10	92763094	-0.0434025	0.00729096	2.63384e-09	0.203159	-0.0354962	0.0378846	0.348782	0.214881	35.4373
Chronic lower respiratory disease	rs11123421	A	G	2	111227772	0.0385004	0.00649066	2.99889e-09	0.27886	-0.00631453	0.0341847	0.85345	0.291946	35.1846
Chronic lower respiratory disease	rs2798641	T	C	6	108946847	0.0473154	0.00802913	3.79315e-09	0.156205	-0.00414846	0.0372707	0.911373	0.172266	34.7271
Chronic lower respiratory disease	rs61896827	T	C	11	111358615	-0.0344419	0.00588542	4.8549e-09	0.566955	0.00216307	0.0396519	0.956496	0.608863	34.2467
Chronic lower respiratory disease	rs11812845	A	T	10	8742007	-0.0426922	0.00731321	5.2931e-09	0.803939	0.0936085	0.051862	0.0710823	0.836831	34.0785
Chronic lower respiratory disease	rs429358	C	T	19	44908684	-0.0445897	0.00764427	5.44089e-09	0.181314	-0.00936957	0.0523297	0.857899	0.167148	34.0249
Chronic lower respiratory disease	rs11639314	C	T	15	77247760	-0.0345142	0.0059687	7.35817e-09	0.609269	0.0233716	0.0307819	0.447695	0.629864	33.4377
Chronic lower respiratory disease	rs77583758	A	T	6	52383342	-0.0752376	0.0130451	8.04581e-09	0.0546172	0.0768393	0.0664295	0.247393	0.0601063	33.264
Chronic lower respiratory disease	rs73480560	T	C	11	57633927	0.0370635	0.00643683	8.5102e-09	0.288627	-0.0322009	0.0348277	0.355185	0.272463	33.155
Chronic lower respiratory disease	rs77473857	C	A	7	3579527	-0.0534133	0.00928162	8.67741e-09	0.113363	-0.0271112	0.0411181	0.509671	0.129589	33.117
Chronic lower respiratory disease	rs1964801	A	C	5	148463317	-0.0337682	0.00592748	1.22014e-08	0.410173	-0.00981049	0.0301671	0.745026	0.435926	32.4546
Chronic lower respiratory disease	rs113526134	C	T	2	101980402	-0.0998039	0.0176211	1.47993e-08	0.0293525	0.075064	0.12412	0.545333	0.0204316	32.0796
Chronic lower respiratory disease	rs12779532	T	C	10	21650129	0.0645872	0.0115004	1.95321e-08	0.0673809	0.0621715	0.0860143	0.4698	0.0466653	31.5404
Chronic lower respiratory disease	rs12878760	G	A	14	99100935	0.0384057	0.00686696	2.23398e-08	0.232253	0.0692101	0.0323871	0.0326008	0.274523	31.2797
Chronic lower respiratory disease	rs1870815	A	C	3	28776465	-0.0373111	0.0067459	3.18552e-08	0.251491	-0.0200526	0.0356683	0.573982	0.232678	30.5912
Chronic lower respiratory disease	rs116758471	G	A	6	33635120	0.0806005	0.0145744	3.1975e-08	0.0408988	0.0321512	0.108109	0.766164	0.0283426	30.584
Chronic lower respiratory disease	rs17049508	G	A	2	58457804	0.0366319	0.00663244	3.32989e-08	0.260049	0.0167628	0.0356104	0.637835	0.256471	30.5051
Chronic lower respiratory disease	rs117137535	A	G	9	137605991	0.0812607	0.0148026	4.0281e-08	0.0396933	0.154425	0.11928	0.195441	0.0322557	30.136
Chronic lower respiratory disease	rs114552359	A	T	4	72977407	0.0612382	0.0111746	4.2504e-08	0.073121	0.0695987	0.0788074	0.377156	0.0515632	30.0318
Chronic lower respiratory disease	rs1561266	G	A	2	112530387	-0.0446321	0.00814582	4.27396e-08	0.850859	0.0103973	0.0424936	0.806705	0.847463	30.021
Coronary artery disease	rs1537371	A	C	9	22099569	0.291876	0.0105945	4.44631e-167	0.420471	0.00903717	0.0296983	0.7609	0.462843	758.99
Coronary artery disease	rs9349379	G	A	6	12903725	0.16183	0.0105697	6.48784e-53	0.451464	-0.0311503	0.0299227	0.297863	0.429076	234.419
Coronary artery disease	rs118039278	A	G	6	160564494	0.335713	0.0237062	1.58818e-45	0.0457697	0.0355697	0.0614404	0.562637	0.0646744	200.545
Coronary artery disease	rs3798220	C	T	6	160540105	0.542586	0.0460876	5.3827e-32	0.0110337	-0.0897221	0.0827718	0.278378	0.0173757	138.602
Coronary artery disease	rs57708073	G	A	15	78774311	0.128583	0.0109309	6.03254e-32	0.367505	-0.0347837	0.0332111	0.294937	0.30472	138.374
Coronary artery disease	rs11591147	T	G	1	55039974	-0.31979	0.0300479	1.88625e-26	0.0364472	0.163904	0.139685	0.240644	0.0263598	113.267
Coronary artery disease	rs7668383	C	T	4	147351643	-0.145756	0.0141099	5.15347e-25	0.179996	-0.00615309	0.0375464	0.869826	0.184538	106.71
Coronary artery disease	rs28451064	A	G	21	34221526	0.149206	0.0144586	5.75175e-25	0.153206	-0.0529066	0.0458442	0.248478	0.141857	106.493
Coronary artery disease	rs7412	T	C	19	44908822	-0.248031	0.0243221	2.02908e-24	0.0535943	0.0607361	0.0580165	0.295156	0.0676073	103.994
Coronary artery disease	rs4350997	T	C	4	147110243	-0.12769	0.0127252	1.07547e-23	0.786265	-0.0147869	0.0379878	0.697089	0.813648	100.69
Coronary artery disease	rs72932727	C	G	2	202784778	0.16035	0.0163136	8.42752e-23	0.113737	0.0292014	0.0458908	0.524566	0.122418	96.6136
Coronary artery disease	rs6511720	T	G	19	11091630	-0.175757	0.0179861	1.48765e-22	0.101965	0.00907493	0.0494398	0.854362	0.108462	95.4885
Coronary artery disease	rs533968955	T	C	14	99604319	0.404698	0.0415956	2.26048e-22	0.014352	0.0483377	0.250156	0.846779	0.0107441	94.6602
Coronary artery disease	rs72664355	C	T	1	56542119	-0.166886	0.0172246	3.36434e-22	0.110851	0.0321516	0.0531309	0.545086	0.098785	93.8732
Coronary artery disease	rs12740374	T	G	1	109274968	-0.126742	0.0131031	3.94185e-22	0.214807	-0.032401	0.0360906	0.369309	0.217597	93.5606
Coronary artery disease	rs77028772	A	G	4	147443768	0.148072	0.0156098	2.40547e-21	0.126246	-0.0621396	0.043475	0.152913	0.131353	89.9811
Coronary artery disease	rs9515203	C	T	13	110397276	-0.113787	0.0121673	8.60994e-21	0.261907	-0.033872	0.042139	0.421503	0.262526	87.4575
Coronary artery disease	rs2351254	G	C	15	89037068	-0.114465	0.0136698	5.58985e-17	0.194517	0.00613265	0.0482833	0.898929	0.127277	70.1166
Coronary artery disease	rs10793514	C	T	10	44001523	0.0951325	0.0116123	2.56153e-16	0.694187	-0.0051263	0.0322709	0.873785	0.674528	67.1153
Coronary artery disease	rs10871312	T	C	16	75452304	0.0868533	0.0107503	6.52229e-16	0.57052	-0.0101278	0.030409	0.739094	0.585607	65.2727
Coronary artery disease	rs57301765	A	G	7	19013110	0.106888	0.0133575	1.22293e-15	0.191736	-0.0382671	0.0384086	0.319097	0.173635	64.0335
Coronary artery disease	rs2954017	C	T	8	125464631	-0.0846057	0.0106242	1.67263e-15	0.549162	0.0244704	0.0297663	0.411029	0.532226	63.4172
Coronary artery disease	rs3731204	C	T	9	21987585	0.135592	0.0170849	2.08161e-15	0.103621	0.0298301	0.0453479	0.510664	0.124489	62.9859
Coronary artery disease	rs35081309	A	T	6	133678618	0.110755	0.0141078	4.13904e-15	0.164723	0.0251479	0.0422505	0.551703	0.158267	61.6323
Coronary artery disease	rs118172798	A	G	14	99198205	0.259291	0.0336735	1.35894e-14	0.0232302	0.145567	0.222653	0.51325	0.0143581	59.2923
Coronary artery disease	rs216224	C	T	17	2252991	-0.0907252	0.0118709	2.12765e-14	0.282805	-0.0595656	0.0333806	0.0743526	0.278559	58.4102
Coronary artery disease	rs6547620	T	C	2	85528805	0.0816111	0.0107047	2.46207e-14	0.425901	-0.0267644	0.0306176	0.382035	0.428135	58.1232
Coronary artery disease	rs185244	T	C	3	138374047	0.111387	0.0149256	8.47032e-14	0.142992	0.00699245	0.0407915	0.863894	0.153638	55.6936
Coronary artery disease	rs2019090	T	A	11	103798234	-0.0935112	0.0127789	2.52348e-13	0.784831	-7.93417e-05	0.0333819	0.998104	0.746216	53.5476
Coronary artery disease	rs16986953	A	G	2	19742712	0.14053	0.0198061	1.29062e-12	0.0731777	-0.0236017	0.053675	0.660144	0.0720484	50.3431
Coronary artery disease	rs964184	C	G	11	116778201	-0.105114	0.014835	1.38516e-12	0.855764	-0.00376393	0.0406828	0.926286	0.86113	50.2049
Coronary artery disease	rs653178	T	C	12	111569952	-0.0757994	0.0107301	1.61585e-12	0.585412	0.0424024	0.0305732	0.165468	0.550073	49.9027
Coronary artery disease	rs149076167	C	A	8	22193768	0.108693	0.015589	3.11458e-12	0.128281	0.0171552	0.0767202	0.823062	0.0902099	48.6146
Coronary artery disease	rs143466522	A	G	19	11207796	0.294019	0.042213	3.28095e-12	0.0145993	0.124914	0.22798	0.583749	0.0109557	48.513
Coronary artery disease	rs12024166	T	C	1	37987358	0.0736811	0.0106323	4.21017e-12	0.537953	0.00438595	0.0300283	0.883873	0.488377	48.0239
Coronary artery disease	rs2000660	A	G	13	110136094	-0.14102	0.0204572	5.44628e-12	0.0788868	-0.0471005	0.0522154	0.367035	0.0860873	47.5192
Coronary artery disease	rs67180937	G	T	1	222650401	0.0844578	0.0122727	5.91153e-12	0.745125	0.0629623	0.0339091	0.0633399	0.738366	47.3586
Coronary artery disease	rs75500872	T	C	1	56620630	0.117402	0.0173932	1.47945e-11	0.10092	-0.0707485	0.0720102	0.325864	0.0701561	45.5609
Coronary artery disease	rs735344	A	G	16	86741733	-0.0734849	0.0110572	3.0137e-11	0.372145	-0.0242261	0.0314269	0.440783	0.373973	44.1678
Coronary artery disease	rs13134800	C	T	4	119979127	-0.0744247	0.0112605	3.85922e-11	0.672132	-0.023329	0.0327653	0.476463	0.687311	43.6836
Coronary artery disease	rs1412445	T	C	10	89243047	0.070983	0.0107597	4.19276e-11	0.411532	0.0244142	0.0310469	0.431653	0.371514	43.522
Coronary artery disease	rs1044506	G	T	6	32204288	0.102907	0.0157618	6.62674e-11	0.866055	0.0158084	0.0457742	0.729827	0.859494	42.6264
Coronary artery disease	rs4932372	C	A	15	90864045	0.0759277	0.0118182	1.32175e-10	0.275539	-0.0490069	0.0413263	0.23568	0.304237	41.276
Coronary artery disease	rs8024150	C	T	15	74054315	-0.0745152	0.011699	1.89845e-10	0.716062	0.0737781	0.0362149	0.0416269	0.755733	40.5688
Coronary artery disease	rs6120750	C	A	20	34877486	0.0678424	0.0108162	3.55705e-10	0.399976	0.0502187	0.0310743	0.106076	0.388681	39.3417
Coronary artery disease	rs11172113	C	T	12	57133500	0.0669763	0.0107834	5.26332e-10	0.399102	0.061994	0.0300625	0.0391912	0.408758	38.5772
Coronary artery disease	rs2295660	C	T	14	100734443	0.269281	0.0437605	7.57809e-10	0.0131761	0.36514	0.200448	0.0685126	0.0136521	37.8658
Coronary artery disease	rs1837121	A	G	2	215427608	-0.0810445	0.0131722	7.61886e-10	0.798804	-0.0200842	0.0353198	0.569601	0.757481	37.8556
Coronary artery disease	rs3752172	A	G	19	41808895	-0.0869315	0.0141976	9.18565e-10	0.1733	0.0336429	0.0380378	0.376448	0.188279	37.4908
Coronary artery disease	rs3918226	T	C	7	150993088	0.124071	0.0203864	1.1579e-09	0.0697244	-0.0198514	0.0565048	0.725347	0.0762578	37.039
Coronary artery disease	rs17489268	A	T	8	19994534	-0.0755853	0.0124254	1.17864e-09	0.246055	-0.0519695	0.0339283	0.125586	0.253205	37.0044
Coronary artery disease	rs6591182	G	T	11	65582285	0.0659246	0.0108751	1.34437e-09	0.593891	-0.00486446	0.0295613	0.869294	0.529205	36.7476
Coronary artery disease	rs2395655	G	A	6	36677919	-0.0669313	0.0111207	1.75898e-09	0.362654	0.0261139	0.0304202	0.39065	0.374231	36.2238
Coronary artery disease	rs31477	C	A	5	132086819	-0.0661944	0.0110004	1.77207e-09	0.370305	5.66742e-05	0.0348452	0.998702	0.278342	36.2098
Coronary artery disease	rs34931250	T	C	17	68883786	0.125567	0.0209527	2.06134e-09	0.0654928	-0.159533	0.0913799	0.080841	0.062795	35.9146
Coronary artery disease	rs617314	C	A	2	21045347	-0.197493	0.033348	3.17658e-09	0.975977	0.0176583	0.111183	0.873809	0.979138	35.0723
Coronary artery disease	rs117430289	G	A	16	82849591	0.114416	0.0193957	3.65637e-09	0.0771367	0.100747	0.0663621	0.128978	0.0626993	34.7987
Coronary artery disease	rs4500251	T	C	1	24857778	0.070107	0.0119081	3.92419e-09	0.275793	-0.055461	0.0340831	0.103689	0.260588	34.6607
Coronary artery disease	rs11648003	G	A	16	72018449	0.0733243	0.0126304	6.42259e-09	0.221468	-0.0339788	0.0352759	0.335432	0.223999	33.7025
Coronary artery disease	rs11556924	T	C	7	130023656	-0.0657926	0.0113671	7.12279e-09	0.326678	0.040716	0.0317332	0.199466	0.356236	33.5008
Coronary artery disease	rs76823979	T	C	6	7236430	-0.0749802	0.0129598	7.2247e-09	0.217959	-0.00977623	0.0399002	0.806443	0.197447	33.4732
Coronary artery disease	rs75391684	C	T	13	110375106	0.133899	0.0231496	7.29206e-09	0.0520856	-0.0721426	0.0667522	0.279807	0.0514611	33.4555
Coronary artery disease	rs73045269	T	C	19	41319286	0.0740887	0.012831	7.73304e-09	0.215276	0.00415269	0.0414643	0.920224	0.188279	33.3413
Coronary artery disease	rs665770	A	G	1	201778996	0.0622761	0.0107975	8.03933e-09	0.397375	-0.057983	0.0385408	0.132464	0.398245	33.2657
Coronary artery disease	rs12378701	C	T	9	21794360	-0.168757	0.0293118	8.54614e-09	0.0369853	0.0338489	0.0586703	0.563984	0.068325	33.1466
Coronary artery disease	rs572512	T	C	1	55051671	0.0647709	0.011267	8.99166e-09	0.33784	-0.0384124	0.0405168	0.343098	0.356413	33.0479
Coronary artery disease	rs217355	C	T	7	44586778	-0.0649368	0.0113576	1.08118e-08	0.333143	-0.0140048	0.0310202	0.651648	0.392565	32.6895
Coronary artery disease	rs17608766	C	T	17	46935905	0.0788894	0.013837	1.18883e-08	0.174653	-0.0176946	0.0445116	0.690979	0.156193	32.5052
Coronary artery disease	rs78028019	A	G	6	160204894	0.270838	0.0475711	1.24595e-08	0.011534	0.0421893	0.138692	0.76098	0.0133582	32.414
Coronary artery disease	rs7086524	T	C	10	60798979	-0.0604885	0.0106548	1.37e-08	0.503835	0.00764184	0.030259	0.800617	0.451536	32.2296
Coronary artery disease	rs5992956	C	T	22	18001741	0.060329	0.0106451	1.45084e-08	0.477683	0.007504	0.0301587	0.803502	0.496704	32.1183
Coronary artery disease	rs28581240	C	A	7	43882463	0.133081	0.0235773	1.65699e-08	0.0487749	0.00860908	0.0924165	0.92578	0.0354325	31.8599
Coronary artery disease	rs16825450	G	A	2	145755293	0.096144	0.0170805	1.81372e-08	0.103922	0.0314552	0.0507042	0.535017	0.103618	31.6842
Coronary artery disease	rs2552527	G	T	2	217823873	-0.0608116	0.0108624	2.16426e-08	0.397915	-0.0658865	0.0399559	0.099152	0.403967	31.3416
Coronary artery disease	rs145988990	T	C	7	45155705	0.24049	0.0430794	2.3711e-08	0.0139767	0.00160297	0.190939	0.993302	0.0135428	31.1641
Coronary artery disease	rs17231506	T	C	16	56960616	-0.0662757	0.0118822	2.4368e-08	0.27909	-0.0231266	0.0316917	0.465552	0.306181	31.1111
Coronary artery disease	rs28590126	A	G	1	110499498	-0.169343	0.0303892	2.51137e-08	0.0334438	0.0576082	0.188715	0.760163	0.0193194	31.0525
Coronary artery disease	rs11170821	T	A	12	54120216	0.121077	0.0217515	2.60058e-08	0.0608976	-0.0637733	0.0735346	0.385802	0.0603743	30.9845
Coronary artery disease	rs7971531	A	G	12	19877547	0.0605468	0.0109054	2.8239e-08	0.608792	-0.0133134	0.0300927	0.658191	0.594809	30.8247
Coronary artery disease	rs7853123	G	A	9	22153361	0.059197	0.0106766	2.94673e-08	0.561635	0.0287571	0.0305694	0.34685	0.546895	30.7421
Coronary artery disease	rs246603	C	T	5	143136970	0.0587856	0.0106119	3.03166e-08	0.526979	0.0335304	0.0304225	0.270393	0.512162	30.6871
Coronary artery disease	rs11900596	A	G	2	62677534	0.068857	0.012445	3.14992e-08	0.75634	0.0334021	0.0375508	0.373726	0.7704	30.613
Coronary artery disease	rs12705390	A	G	7	106770331	0.0634558	0.0115193	3.61593e-08	0.297171	-0.0289744	0.036159	0.422956	0.242414	30.3452
Coronary artery disease	rs6446621	A	T	4	7808780	0.0610645	0.0111209	3.99715e-08	0.642308	0.0146312	0.0312799	0.639962	0.639205	30.1507
Coronary artery disease	rs357468	G	A	3	154180771	0.0772737	0.0140756	4.02143e-08	0.823691	0.00888528	0.0443754	0.841301	0.841993	30.1391
Coronary artery disease	rs559358799	T	C	8	143420954	-0.201346	0.0367036	4.11756e-08	0.0232973	0.177108	0.26098	0.497374	0.0126875	30.0932
Coronary artery disease	rs986615	A	G	5	108705462	-0.059067	0.0107911	4.40839e-08	0.438856	0.0137813	0.0307006	0.653508	0.492034	29.9611
Coronary artery disease	rs9366858	C	T	6	34476759	-0.11061	0.0202348	4.59473e-08	0.92833	-0.00915419	0.0879759	0.917127	0.939126	29.8807
Dementia	rs12972156	G	C	19	44884202	0.573246	0.0143422	1e-200	0.172268	0.0397241	0.0420497	0.344814	0.159118	1597.54
Dementia	rs138573164	T	A	19	44804817	0.673644	0.0281366	1.12202e-126	0.0364328	0.0171222	0.229288	0.940473	0.01831	573.215
Dementia	rs1132899	C	T	19	44944779	0.168886	0.0117325	5.59242e-47	0.555001	-0.0856894	0.0302548	0.00462204	0.530632	207.208
Dementia	rs28615360	A	G	19	44841465	0.613624	0.0486568	1.83021e-36	0.0116811	-0.0375041	0.116124	0.746722	0.0144488	159.044
Dementia	rs8113128	C	A	19	45197399	0.332029	0.0275583	1.98153e-33	0.0427234	-0.00595797	0.0666124	0.92873	0.0479031	145.16
Dementia	rs576830492	T	C	9	27417431	0.338119	0.0431048	4.36014e-15	0.0170184	-0.162247	0.226013	0.47284	0.0118265	61.5301
Dementia	rs5848	T	C	17	44352876	0.0952507	0.012177	5.19278e-15	0.344475	0.0143385	0.0329847	0.663779	0.306802	61.1865
Dementia	rs1582763	A	G	11	60254475	-0.0946381	0.0130655	4.37724e-13	0.28104	0.0479839	0.0310898	0.122734	0.334288	52.4662
Dementia	rs6733839	T	C	2	127135234	0.0826208	0.0120972	8.5055e-12	0.373495	0.0227504	0.0312056	0.465971	0.385248	46.6454
Dementia	rs7982	G	A	8	27604964	0.0790052	0.0118461	2.5704e-11	0.584812	0.0172898	0.0302376	0.567459	0.592133	44.4796
Dementia	rs188751991	T	C	20	430636	0.165009	0.0248663	3.22626e-11	0.0555809	-0.290372	0.168011	0.0839369	0.0278597	44.0345
Dementia	rs9468	C	T	17	46024197	-0.126965	0.0203382	4.3017e-10	0.0960378	-0.0663067	0.0391276	0.0901458	0.164711	38.9711
Dementia	rs679515	C	T	1	207577223	-0.0847828	0.0145791	6.04965e-09	0.807537	-0.0111814	0.0392535	0.775758	0.816278	33.8185
Dementia	rs2965133	T	A	19	44762178	-0.154626	0.026816	8.10793e-09	0.0528305	0.0301615	0.0548192	0.582183	0.0644134	33.2489
Dementia	rs140003256	T	C	7	106648478	0.267271	0.0486264	3.87579e-08	0.0128963	-0.124395	0.114293	0.276426	0.0186782	30.2106
Diabetes mellitus	rs34872471	C	T	10	112994312	0.250266	0.00798011	1e-200	0.202003	0.016613	0.0337593	0.622648	0.249624	983.526
Diabetes mellitus	rs76895963	G	T	12	4275678	-0.497238	0.0214813	1.5417e-118	0.0303294	0.0522777	0.153383	0.733231	0.0252792	535.806
Diabetes mellitus	rs7206629	C	T	16	53787501	0.117185	0.00663122	6.9215e-70	0.412384	-0.0146288	0.0301339	0.62735	0.412513	312.289
Diabetes mellitus	rs6931514	G	A	6	20703721	0.117566	0.00691808	9.08866e-65	0.329722	0.0169256	0.0337186	0.615691	0.2905	288.797
Diabetes mellitus	rs117361510	T	G	20	44189982	0.457637	0.0275333	4.89328e-62	0.0122692	0.0469083	0.161218	0.771081	0.0100986	276.265
Diabetes mellitus	rs2237897	T	C	11	2837316	-0.194606	0.0124514	4.60893e-55	0.0816346	-0.0908681	0.060838	0.135278	0.0607354	244.273
Diabetes mellitus	rs10830963	G	C	11	92975544	0.105663	0.00680327	2.13452e-54	0.357057	-0.0154914	0.032754	0.63624	0.309603	241.218
Diabetes mellitus	rs112108223	A	G	12	4161922	-0.338368	0.0236167	1.47333e-46	0.0224779	-0.256352	0.15491	0.0979565	0.0168616	205.277
Diabetes mellitus	rs11716713	C	G	3	185797822	0.0954146	0.00705531	1.13162e-41	0.306894	0.0237519	0.0323079	0.462235	0.307947	182.893
Diabetes mellitus	rs7018475	G	T	9	22137686	0.0925256	0.00725831	3.21736e-37	0.279266	0.0079643	0.0331021	0.809867	0.268816	162.5
Diabetes mellitus	rs10965247	G	A	9	22132730	-0.112924	0.00929676	5.98412e-34	0.150726	0.0148673	0.038888	0.702232	0.16573	147.54
Diabetes mellitus	rs11558471	G	A	8	117173494	-0.0813858	0.00678343	3.65174e-33	0.377147	0.0132847	0.0313155	0.671404	0.343623	143.946
Diabetes mellitus	rs7109575	A	G	11	72752390	-0.0907433	0.00778472	2.12422e-31	0.237952	0.0409266	0.0400369	0.306676	0.192955	135.876
Diabetes mellitus	rs78470967	A	T	12	4412345	-0.200577	0.0174403	1.30707e-30	0.039653	0.0709161	0.0857025	0.407972	0.0403203	132.268
Diabetes mellitus	rs2138157	C	A	2	226239001	0.0772138	0.00684452	1.62667e-29	0.63932	-0.0694671	0.0323096	0.0315513	0.642495	127.263
Diabetes mellitus	rs17036160	T	C	3	12288284	-0.0969285	0.00879683	3.10957e-28	0.172174	-0.0364725	0.044024	0.407405	0.143059	121.409
Diabetes mellitus	rs11257655	T	C	10	12265895	0.0800739	0.0074087	3.15137e-27	0.264873	-0.014759	0.0349787	0.673066	0.234992	116.815
Diabetes mellitus	rs45551238	T	C	20	59032308	-0.16879	0.0156477	3.971e-27	0.0493512	0.27491	0.166551	0.0988195	0.0270596	116.357
Diabetes mellitus	rs56348580	C	G	12	120994314	-0.0785652	0.00734054	9.86052e-27	0.283865	-0.0408269	0.0325771	0.210119	0.297752	114.552
Diabetes mellitus	rs28624681	T	C	9	136343450	-0.0773194	0.00726264	1.81635e-26	0.293226	0.00655127	0.0359334	0.855334	0.259598	113.341
Diabetes mellitus	rs114322470	G	T	10	112976911	-0.233429	0.022507	3.34657e-25	0.0234965	-0.0686729	0.111792	0.539024	0.0205341	107.566
Diabetes mellitus	rs10882099	C	T	10	92700893	-0.067205	0.00655846	1.21983e-24	0.477021	0.0391762	0.0300689	0.192614	0.440672	105.002
Diabetes mellitus	rs66502159	T	C	16	75212039	-0.113953	0.011301	6.53732e-24	0.0964943	0.0837148	0.0491592	0.0885806	0.0991478	101.676
Diabetes mellitus	rs10770143	T	C	11	2174037	-0.0681325	0.00689731	5.17965e-23	0.661063	-0.00240545	0.030964	0.938078	0.633954	97.5774
Diabetes mellitus	rs483082	T	G	19	44912921	-0.0761425	0.00783303	2.46093e-22	0.235421	0.0462378	0.0354038	0.191548	0.238415	94.4919
Diabetes mellitus	rs849327	G	A	7	28192838	-0.0667385	0.00689143	3.51722e-22	0.658535	0.0206584	0.0315009	0.511952	0.652832	93.7852
Diabetes mellitus	rs35352848	C	T	3	23414091	-0.0687379	0.00712909	5.31986e-22	0.310979	0.0097273	0.0356989	0.785252	0.252637	92.966
Diabetes mellitus	rs190880906	A	G	20	43505363	0.199295	0.0207347	7.13839e-22	0.0239808	-0.11175	0.174305	0.521446	0.016719	92.3841
Diabetes mellitus	rs5215	T	C	11	17387083	-0.0625421	0.00655448	1.40249e-21	0.527076	-0.0531926	0.0302923	0.0790928	0.59	91.0476
Diabetes mellitus	rs10184004	T	C	2	164651879	-0.0649115	0.0068573	2.9067e-21	0.359425	0.00923387	0.0318175	0.771653	0.386333	89.606
Diabetes mellitus	rs1046316	G	A	4	6302360	0.0636636	0.00676694	5.05475e-21	0.612716	-0.00597118	0.0320992	0.852427	0.649963	88.5111
Diabetes mellitus	rs6972516	T	G	7	15012164	0.0625934	0.00666021	5.55392e-21	0.411617	-0.0129071	0.0296862	0.663719	0.477552	88.3245
Diabetes mellitus	rs147434301	A	G	10	69448934	0.217572	0.023343	1.15638e-20	0.0191715	-0.139443	0.23365	0.55064	0.0128483	86.8746
Diabetes mellitus	rs80323638	A	G	2	43242476	-0.144371	0.0157775	5.67022e-20	0.0480067	-0.0280368	0.0583531	0.630894	0.0747425	83.7305
Diabetes mellitus	rs10408179	C	T	19	45653746	-0.0599455	0.00659875	1.04304e-19	0.447044	-0.0128441	0.0299628	0.668166	0.446558	82.5258
Diabetes mellitus	rs73040004	C	T	12	4253743	0.0705274	0.00782382	1.97879e-19	0.223262	0.00244961	0.0375018	0.947919	0.213982	81.2602
Diabetes mellitus	rs139722172	G	C	7	102770030	-0.0765389	0.00852096	2.6485e-19	0.187419	-0.00361552	0.0516192	0.94416	0.18557	80.684
Diabetes mellitus	rs10504042	A	G	8	41658474	0.0590501	0.00658264	2.94917e-19	0.547078	-0.0235403	0.0298956	0.431038	0.561604	80.4713
Diabetes mellitus	rs149991550	T	C	12	65848831	0.192545	0.0215375	3.89314e-19	0.0221151	0.0702198	0.126825	0.579801	0.0203003	79.9234
Diabetes mellitus	rs11717195	C	T	3	123363551	-0.0773572	0.00868481	5.2348e-19	0.176099	0.000897245	0.0355331	0.979855	0.217691	79.3379
Diabetes mellitus	rs543968	T	C	9	133267708	-0.0579109	0.0065666	1.15478e-18	0.541083	-0.059401	0.0492149	0.227442	0.545056	77.7749
Diabetes mellitus	rs57898296	G	C	13	80138334	0.0598301	0.00680844	1.52757e-18	0.36092	-0.00942436	0.0328859	0.774436	0.321326	77.2226
Diabetes mellitus	rs8071043	C	T	17	4085157	0.0616197	0.00708154	3.27642e-18	0.307393	-0.0155384	0.0319764	0.627014	0.319992	75.7153
Diabetes mellitus	rs739753	T	A	17	37684274	-0.0669272	0.00776184	6.54485e-18	0.24136	0.0432236	0.0503426	0.390567	0.202074	74.3491
Diabetes mellitus	rs9505086	C	T	6	7231953	0.0569438	0.00661181	7.15155e-18	0.444947	0.0138141	0.0301881	0.647239	0.410759	74.1741
Diabetes mellitus	rs2682907	A	G	15	77591460	-0.0573515	0.00668476	9.53455e-18	0.413212	0.00786951	0.0303612	0.795484	0.385494	73.6068
Diabetes mellitus	rs3757840	G	T	7	44191617	-0.056385	0.0065896	1.16172e-17	0.550155	-0.020987	0.029655	0.479128	0.523764	73.2165
Diabetes mellitus	rs12641981	T	C	4	45177866	0.055721	0.00657515	2.36102e-17	0.473092	-0.00860925	0.0299358	0.77366	0.446975	71.8169
Diabetes mellitus	rs72812178	T	G	10	69221797	0.076721	0.00936992	2.65583e-16	0.14064	-0.020389	0.0632573	0.747211	0.0950156	67.0435
Diabetes mellitus	rs6459735	G	C	7	157142787	-0.0764375	0.00934326	2.81449e-16	0.146884	-0.0808229	0.0399579	0.0431038	0.165598	66.9293
Diabetes mellitus	rs8100204	A	G	19	19282905	0.0718788	0.00898697	1.26328e-15	0.158128	-0.00889798	0.0515551	0.862972	0.153274	63.9698
Diabetes mellitus	rs61779309	C	T	1	39474827	0.0646599	0.00828731	6.07995e-15	0.19275	-0.0141693	0.0366243	0.698844	0.202049	60.8755
Diabetes mellitus	rs1596972	G	A	7	130768623	0.0514586	0.00659589	6.11223e-15	0.43537	-0.0370536	0.0303015	0.221395	0.423295	60.8652
Diabetes mellitus	rs6878122	A	G	5	77131486	-0.0602923	0.00776178	7.98362e-15	0.771922	0.00282087	0.0329894	0.931857	0.724561	60.3394
Diabetes mellitus	rs4665972	C	T	2	27375230	0.0516514	0.00678805	2.75867e-14	0.624344	-0.02456	0.0330944	0.458015	0.62105	57.8994
Diabetes mellitus	rs3887925	T	C	3	186947857	0.0500611	0.00658778	2.98263e-14	0.463153	-0.0421899	0.0299169	0.158469	0.513151	57.7461
Diabetes mellitus	rs963740	T	A	13	50521959	-0.0599171	0.00807447	1.16627e-13	0.21196	0.00229132	0.0332906	0.945127	0.256256	55.0647
Diabetes mellitus	rs56384412	G	C	1	119827665	0.0817858	0.0110253	1.18905e-13	0.0959532	-0.0879331	0.0591132	0.136873	0.0848193	55.0269
Diabetes mellitus	rs2925979	C	T	16	81501185	-0.0508699	0.00699339	3.4898e-13	0.677204	-0.0131027	0.0326088	0.687821	0.691037	52.911
Diabetes mellitus	rs7021934	T	A	9	81692819	0.0489771	0.00675885	4.28055e-13	0.374054	-0.01252	0.0314522	0.690583	0.372107	52.5098
Diabetes mellitus	rs35658696	G	A	5	103003107	0.0992794	0.0138391	7.2929e-13	0.0578553	9.84618e-05	0.0709157	0.998892	0.0552617	51.4639
Diabetes mellitus	rs10466811	A	G	12	27806268	-0.0557998	0.00779965	8.41977e-13	0.236759	-0.0370613	0.0322035	0.249795	0.298416	51.1817
Diabetes mellitus	rs488321	C	T	13	32980267	-0.0796358	0.0112019	1.16788e-12	0.906067	0.00913942	0.0407056	0.822349	0.866027	50.5398
Diabetes mellitus	rs10084393	A	C	2	59846186	-0.0560015	0.00788173	1.20116e-12	0.226483	0.0457132	0.0415293	0.271007	0.191693	50.4843
Diabetes mellitus	rs3759831	G	C	15	89871410	-0.0533423	0.00754215	1.52125e-12	0.750247	-0.0395413	0.0339968	0.244793	0.739745	50.0211
Diabetes mellitus	rs142682088	A	G	22	29774666	-0.11882	0.0168289	1.6592e-12	0.041201	0.0727192	0.0871658	0.404133	0.0389337	49.8503
Diabetes mellitus	rs1905505	A	G	3	170977637	-0.0524553	0.00745955	2.03657e-12	0.264034	0.0116229	0.0324378	0.72011	0.27795	49.4485
Diabetes mellitus	rs7529073	C	T	1	213974546	-0.0461997	0.00658109	2.21769e-12	0.539722	-0.0122503	0.0300253	0.683275	0.496765	49.2814
Diabetes mellitus	rs79356898	A	G	7	102319364	0.0982717	0.0140888	3.05492e-12	0.0558211	-0.0629952	0.157448	0.689081	0.0279394	48.6529
Diabetes mellitus	rs17772814	A	G	8	127699497	-0.0779749	0.0111894	3.20037e-12	0.103171	-0.0309454	0.0584307	0.596383	0.0914696	48.5619
Diabetes mellitus	rs348330	A	G	1	229537208	-0.0475102	0.0068575	4.26187e-12	0.644818	-0.0616655	0.0390256	0.114077	0.635842	48.0001
Diabetes mellitus	rs8073177	C	T	17	7537267	-0.0520027	0.00750884	4.3431e-12	0.745447	-0.0242166	0.0345232	0.483016	0.757516	47.963
Diabetes mellitus	rs387955	T	C	4	84392863	0.0998997	0.0144911	5.42875e-12	0.943328	0.0463372	0.14073	0.741957	0.971656	47.5254
Diabetes mellitus	rs7563362	G	A	2	620297	0.0646026	0.00938744	5.90881e-12	0.854384	-0.0275349	0.0426534	0.518571	0.857729	47.3593
Diabetes mellitus	rs73347525	G	A	14	100788835	-0.0551585	0.00802377	6.22587e-12	0.22063	-0.00630316	0.0497499	0.89918	0.201103	47.2572
Diabetes mellitus	rs184598701	G	C	12	4956247	-0.157698	0.0230209	7.37395e-12	0.0220788	-0.319474	0.259831	0.218868	0.0121526	46.9254
Diabetes mellitus	rs6905288	A	G	6	43791136	0.0454901	0.00664594	7.65773e-12	0.566727	0.0765529	0.0298535	0.0103388	0.565522	46.8512
Diabetes mellitus	rs28479795	T	C	14	79477263	0.0520094	0.00761286	8.38687e-12	0.241453	0.0140277	0.0365559	0.701176	0.228082	46.6732
Diabetes mellitus	rs4862423	T	C	4	184805394	0.045955	0.00675709	1.03896e-11	0.382776	-0.029205	0.0308634	0.344013	0.394015	46.2537
Diabetes mellitus	rs1788817	G	A	18	23517496	-0.0443912	0.00656405	1.35363e-11	0.507079	-0.0371654	0.0304405	0.222115	0.504716	45.7351
Diabetes mellitus	rs61909599	C	G	12	4566495	0.0735033	0.0109107	1.6192e-11	0.0989828	-0.049756	0.0535884	0.353156	0.102118	45.3846
Diabetes mellitus	rs11631200	A	G	15	67624062	0.0443537	0.00658396	1.62106e-11	0.492468	0.0268096	0.0306436	0.381636	0.490853	45.3822
Diabetes mellitus	rs66922415	G	A	18	60181418	0.0563196	0.0083814	1.82264e-11	0.184754	-0.0341386	0.0351982	0.332099	0.215511	45.1529
Diabetes mellitus	rs78721871	A	G	11	983626	0.116298	0.0173558	2.07253e-11	0.0360019	-0.0232755	0.101969	0.819444	0.0292906	44.9009
Diabetes mellitus	rs4937325	C	T	11	128352221	-0.0464211	0.00694412	2.30994e-11	0.667198	0.0513853	0.0322123	0.110665	0.694381	44.6886
Diabetes mellitus	rs7788808	C	T	7	150839593	0.0510338	0.00764266	2.43052e-11	0.75321	-0.0714212	0.0349612	0.0410653	0.76266	44.5889
Diabetes mellitus	rs141433349	A	G	12	123429365	0.125191	0.0188583	3.16811e-11	0.0311309	0.0170626	0.0900602	0.849734	0.0360422	44.0698
Diabetes mellitus	rs4804833	G	A	19	7905750	-0.0446617	0.00674749	3.61576e-11	0.619922	-0.0131237	0.0304979	0.666965	0.618208	43.8113
Diabetes mellitus	rs12531884	C	A	7	73567553	-0.0435646	0.00658428	3.67959e-11	0.50212	0.0151027	0.0382653	0.693076	0.44959	43.7775
Diabetes mellitus	rs28798715	A	C	15	62017510	-0.0677896	0.0102943	4.54465e-11	0.117185	0.0231769	0.0665652	0.727703	0.0806204	43.3643
Diabetes mellitus	rs7845219	C	T	8	94925274	-0.04286	0.00654427	5.78229e-11	0.508763	-0.012952	0.0297617	0.663424	0.495412	42.8926
Diabetes mellitus	rs6839635	A	C	4	102951697	-0.0431297	0.00658756	5.86543e-11	0.458837	-0.0268182	0.029713	0.366753	0.475604	42.8651
Diabetes mellitus	rs17168486	T	C	7	14858657	0.0533962	0.0081773	6.58567e-11	0.198054	-0.0312353	0.0375539	0.405553	0.187255	42.6384
Diabetes mellitus	rs10974438	C	A	9	4291928	0.0441295	0.0067632	6.80299e-11	0.375011	-0.00242892	0.0308221	0.937188	0.361373	42.5749
Diabetes mellitus	rs35229997	G	T	17	68033474	0.0499241	0.00765135	6.80613e-11	0.239516	0.122727	0.0354198	0.000530356	0.224952	42.574
Diabetes mellitus	rs429150	C	T	6	32107786	0.0428129	0.00656774	7.09414e-11	0.53397	-0.00678359	0.0296213	0.818861	0.486121	42.493
Diabetes mellitus	rs35196956	C	T	7	45420838	-0.11449	0.0178147	1.30365e-10	0.0367542	-0.0451912	0.0818261	0.580755	0.0367243	41.3027
Diabetes mellitus	rs9371672	G	C	6	153101005	0.0444277	0.00692997	1.44614e-10	0.334847	-0.0127297	0.0321094	0.691774	0.310103	41.1003
Diabetes mellitus	rs9909861	A	C	17	49002054	-0.0449864	0.00703198	1.58052e-10	0.330263	-0.0583326	0.0316665	0.0654617	0.339372	40.9267
Diabetes mellitus	rs6918311	G	A	6	136966564	-0.0419569	0.00656334	1.63076e-10	0.507084	0.00398627	0.0296388	0.893011	0.47944	40.8655
Diabetes mellitus	rs8125734	T	C	20	44068615	0.0556191	0.00870593	1.67359e-10	0.169359	0.0429036	0.0425166	0.312925	0.154277	40.8148
Diabetes mellitus	rs72813935	C	T	2	58485285	-0.0838718	0.0132649	2.56785e-10	0.0674514	0.0254515	0.0795697	0.749072	0.0486991	39.9783
Diabetes mellitus	rs4681047	G	A	3	25341767	-0.0414288	0.00656957	2.86016e-10	0.511395	0.00259037	0.0300672	0.931345	0.449097	39.7677
Diabetes mellitus	rs77684028	T	C	10	69462581	0.0761007	0.0121187	3.39477e-10	0.0785824	0.0158188	0.116716	0.892191	0.0402929	39.4335
Diabetes mellitus	rs10775406	G	A	17	48120393	0.0468062	0.00746392	3.58765e-10	0.73597	0.00624294	0.0349683	0.858306	0.750192	39.3254
Diabetes mellitus	rs4273712	G	A	6	126643364	0.0460243	0.00734249	3.65199e-10	0.269532	-0.0134394	0.0327554	0.68159	0.270903	39.2905
Diabetes mellitus	rs79400013	A	G	15	52240869	-0.155891	0.0248852	3.74292e-10	0.0188679	-0.137767	0.107926	0.201779	0.0216423	39.2428
Diabetes mellitus	rs74628648	T	C	12	97457224	-0.0772567	0.0123395	3.82657e-10	0.0780639	0.0942823	0.0661153	0.15386	0.0659325	39.1992
Diabetes mellitus	rs897558	G	A	11	93521848	0.0410575	0.00656045	3.89126e-10	0.477207	0.0214554	0.0304375	0.480874	0.469969	39.1668
Diabetes mellitus	rs11169182	T	C	12	49854269	0.0410432	0.00656344	4.01865e-10	0.492892	-0.0629375	0.0299753	0.03576	0.473968	39.1038
Diabetes mellitus	rs7661876	G	T	4	95224045	0.0408998	0.00656332	4.61775e-10	0.497484	-0.0153802	0.0302486	0.61113	0.452851	38.8325
Diabetes mellitus	rs117447018	T	A	11	46465207	0.149915	0.0240598	4.63735e-10	0.0180607	-0.0924533	0.240763	0.700978	0.0114681	38.8245
Diabetes mellitus	rs62092443	T	C	18	55254776	0.0700573	0.0113094	5.84373e-10	0.0910235	0.0242104	0.0653866	0.711185	0.06984	38.3732
Diabetes mellitus	rs8126001	T	C	20	64080106	-0.0407812	0.00659661	6.32324e-10	0.522539	0.00974164	0.030164	0.746728	0.499046	38.2189
Diabetes mellitus	rs4289073	T	G	18	42571239	-0.0408957	0.00661563	6.34279e-10	0.566687	-0.064142	0.0308639	0.0376889	0.601526	38.2132
Diabetes mellitus	rs6142129	G	A	20	34232065	-0.0434471	0.0070315	6.45416e-10	0.328479	-0.0803877	0.0389375	0.0389674	0.325127	38.1791
Diabetes mellitus	rs618652	G	T	6	139505585	-0.0401204	0.00656897	1.0116e-09	0.480634	-0.00810801	0.0302784	0.788867	0.466079	37.3023
Diabetes mellitus	rs9350408	T	C	6	22021144	-0.0400987	0.0065687	1.03117e-09	0.510866	-0.00904945	0.0298197	0.76153	0.536809	37.2651
Diabetes mellitus	rs73224247	C	T	12	121386206	-0.0677546	0.0110998	1.03348e-09	0.101817	-0.0147071	0.0571273	0.796836	0.0946626	37.2604
Diabetes mellitus	rs78486128	A	G	5	14690558	0.0653527	0.0107137	1.06138e-09	0.10327	-0.0508269	0.0653546	0.43674	0.0791834	37.209
Diabetes mellitus	rs7140574	A	G	14	69284565	0.0403022	0.00661331	1.10055e-09	0.443378	0.0127562	0.0307447	0.67821	0.403228	37.1381
Diabetes mellitus	rs3096301	T	C	16	89309922	0.0415336	0.00683678	1.23977e-09	0.624586	-0.0369831	0.0345274	0.284113	0.715855	36.9059
Diabetes mellitus	rs7948345	G	C	11	128174909	-0.0560224	0.00924288	1.35154e-09	0.15205	-0.0166892	0.0407675	0.682264	0.143422	36.7374
Diabetes mellitus	rs9687846	A	G	5	56566067	0.057922	0.0095657	1.40259e-09	0.133983	-0.052016	0.0387797	0.179817	0.166966	36.6652
Diabetes mellitus	rs56901542	G	A	3	137982031	-0.0439243	0.00728414	1.63829e-09	0.285913	0.0290766	0.0421223	0.490012	0.269911	36.3624
Diabetes mellitus	rs12420590	G	C	11	57426322	0.0458319	0.00760353	1.66295e-09	0.24808	0.0308851	0.0493787	0.53166	0.205561	36.3333
Diabetes mellitus	rs17383290	G	A	1	50573628	-0.0448948	0.00745545	1.72556e-09	0.268306	-0.0232703	0.031056	0.453676	0.360849	36.2614
Diabetes mellitus	rs607409	T	A	9	101062881	0.04057	0.00674339	1.78493e-09	0.609095	-0.0168965	0.0303814	0.57811	0.608086	36.1954
Diabetes mellitus	rs2589408	G	A	5	134551620	-0.0398014	0.00662303	1.86042e-09	0.569927	-0.00778877	0.0319214	0.807232	0.650338	36.1146
Diabetes mellitus	rs7146599	A	G	14	24058463	0.0393922	0.00657364	2.06709e-09	0.493084	-0.0240624	0.0382763	0.529579	0.495957	35.9094
Diabetes mellitus	rs9818870	T	C	3	138403280	0.0631791	0.0105495	2.11364e-09	0.105467	-0.00609703	0.0427881	0.88669	0.134352	35.866
Diabetes mellitus	rs12780861	A	C	10	111212053	-0.0697697	0.0116582	2.16935e-09	0.0884766	0.0360488	0.054445	0.507898	0.0865686	35.8155
Diabetes mellitus	rs10404726	T	C	19	18723704	-0.0392503	0.00656088	2.19771e-09	0.523985	0.0440173	0.0299858	0.14212	0.491989	35.79
Diabetes mellitus	rs13288841	A	G	9	28418513	0.040398	0.00675657	2.24414e-09	0.374822	-0.0202128	0.0322171	0.530401	0.341978	35.7493
Diabetes mellitus	rs11576360	G	A	1	147268917	0.0505966	0.0084634	2.25507e-09	0.181848	-0.0203525	0.0429575	0.635655	0.151182	35.7399
Diabetes mellitus	rs61887147	A	C	11	68891218	0.0465548	0.00780396	2.43832e-09	0.225815	0.0122968	0.0340904	0.718316	0.254748	35.5876
Diabetes mellitus	rs1798090	C	T	12	71141315	-0.0394864	0.00662253	2.48514e-09	0.431457	0.00230456	0.030404	0.93958	0.413753	35.5506
Diabetes mellitus	rs17039732	A	T	2	60326384	0.0895847	0.0150766	2.81631e-09	0.0481292	0.0686024	0.0681627	0.314199	0.0452416	35.307
Diabetes mellitus	rs1665908	T	A	6	107102320	-0.0398213	0.006708	2.91373e-09	0.41557	-0.0234383	0.0315468	0.4575	0.370369	35.2407
Diabetes mellitus	rs2306141	G	C	10	69630699	0.0657915	0.0110843	2.92887e-09	0.0951657	-0.0571369	0.0511572	0.264042	0.0836015	35.2308
Diabetes mellitus	rs112016043	G	T	19	1154396	0.120024	0.0202416	3.0369e-09	0.0257854	0.0312295	0.109026	0.774541	0.0242122	35.1598
Diabetes mellitus	rs7226371	G	A	18	1850770	0.0508921	0.00861971	3.54454e-09	0.172922	0.0234652	0.0413185	0.570096	0.16023	34.859
Diabetes mellitus	rs4374177	G	A	16	256244	-0.0609844	0.0103431	3.72109e-09	0.116109	0.0103233	0.0382165	0.787064	0.154348	34.7645
Diabetes mellitus	rs9855524	T	A	3	131818190	0.0434054	0.00737445	3.95849e-09	0.269297	-0.045557	0.0330649	0.168263	0.278857	34.644
Diabetes mellitus	rs13303359	C	A	1	203549745	-0.0387431	0.00658407	3.99558e-09	0.494231	0.0131518	0.0302334	0.663556	0.511029	34.6258
Diabetes mellitus	rs11642255	T	C	16	52173557	-0.0904608	0.015442	4.68134e-09	0.0488787	-0.104083	0.114588	0.363706	0.0389646	34.3174
Diabetes mellitus	rs7306319	G	A	12	97110941	-0.0450233	0.00768811	4.73522e-09	0.764676	-0.0183353	0.036775	0.618076	0.800749	34.2954
Diabetes mellitus	rs2521248	T	C	11	2368942	0.0393318	0.00676349	6.05229e-09	0.609926	-0.0147215	0.0341117	0.666055	0.699101	33.8178
Diabetes mellitus	rs12440774	C	G	15	90939705	0.0385383	0.00663299	6.24353e-09	0.416142	0.0411399	0.0315163	0.191774	0.402682	33.7572
Diabetes mellitus	rs9913260	A	G	17	37745906	0.0492	0.00846918	6.27365e-09	0.185474	0.0234374	0.0462397	0.612248	0.221629	33.748
Diabetes mellitus	rs35446205	G	C	6	162517737	-0.0677354	0.0116783	6.62735e-09	0.0885687	0.0082164	0.0476098	0.862983	0.110624	33.6413
Diabetes mellitus	rs12001437	C	T	9	34074478	0.0397411	0.00685457	6.72078e-09	0.352357	0.0526513	0.0304824	0.0841191	0.364129	33.6139
Diabetes mellitus	rs61775082	T	C	1	26279800	-0.056163	0.00971518	7.42763e-09	0.133837	0.0264429	0.045688	0.562743	0.128141	33.4194
Diabetes mellitus	rs72683004	A	C	14	38302325	-0.0421057	0.00732053	8.83344e-09	0.282119	0.00168606	0.0333275	0.959652	0.268065	33.0824
Diabetes mellitus	rs11118319	T	C	1	219497863	0.03826	0.00666532	9.45889e-09	0.581401	-0.00563418	0.0302647	0.852317	0.56693	32.9494
Diabetes mellitus	rs6125942	T	C	20	50219711	-0.0381204	0.00665555	1.01854e-08	0.418966	-0.0303645	0.0308066	0.324306	0.403606	32.8055
Diabetes mellitus	rs11774221	G	A	8	10388278	-0.0460292	0.00804492	1.05572e-08	0.218184	-0.0280724	0.0357065	0.431752	0.252039	32.7358
Diabetes mellitus	rs34312169	A	C	10	97455004	0.04978	0.00870248	1.06392e-08	0.169899	0.0207261	0.0390679	0.595756	0.182303	32.7208
Diabetes mellitus	rs10983127	C	T	9	116382921	-0.0480474	0.00847587	1.43863e-08	0.187251	-0.0287929	0.0414224	0.48699	0.168753	32.1345
Diabetes mellitus	rs1265089	A	G	6	31140830	0.0441672	0.00782039	1.62615e-08	0.22489	0.0233263	0.0353279	0.509074	0.218048	31.8965
Diabetes mellitus	rs2733269	G	A	12	41472915	0.0371089	0.00659771	1.86037e-08	0.545298	0.0274922	0.0297999	0.356237	0.549492	31.6351
Diabetes mellitus	rs6850761	C	A	4	152592785	-0.0382936	0.00681798	1.94787e-08	0.366771	0.00911676	0.0326914	0.780342	0.329514	31.5458
Diabetes mellitus	rs11074585	G	A	16	23896950	-0.0556684	0.00993502	2.10368e-08	0.126617	0.00741269	0.0536431	0.890094	0.121792	31.3964
Diabetes mellitus	rs10487174	T	C	7	103927427	-0.0371658	0.00664314	2.21106e-08	0.419963	-0.0533487	0.029934	0.0747149	0.432066	31.2997
Diabetes mellitus	rs7631359	G	T	3	12255252	-0.0588135	0.0105238	2.2886e-08	0.893291	-0.113112	0.0425499	0.00785252	0.87173	31.2327
Diabetes mellitus	rs111716216	T	C	8	19668665	-0.0460106	0.00824758	2.42354e-08	0.200717	-0.0203068	0.0379603	0.592686	0.203413	31.1217
Diabetes mellitus	rs62442903	A	G	7	1913780	-0.0412795	0.00743417	2.81352e-08	0.267713	-0.015631	0.0366992	0.670164	0.225502	30.8322
Diabetes mellitus	rs13067541	T	C	3	185030568	-0.0693131	0.0125102	3.01557e-08	0.0790428	0.140374	0.0694148	0.0431505	0.0966149	30.6974
Diabetes mellitus	rs749773	C	T	2	165877228	0.040411	0.00731427	3.29572e-08	0.275264	-0.0137379	0.0338967	0.685267	0.287429	30.5251
Diabetes mellitus	rs150654093	A	G	10	113239820	0.127941	0.023172	3.36357e-08	0.0195088	0.0830419	0.175545	0.636177	0.0157413	30.4854
Diabetes mellitus	rs3218085	T	G	6	41942441	-0.149458	0.0270748	3.38602e-08	0.0160035	-0.00107581	0.210465	0.995922	0.013742	30.4725
Diabetes mellitus	rs190611672	A	G	10	68632336	0.132036	0.0239651	3.59791e-08	0.0188408	0.233484	0.199629	0.242166	0.013182	30.3547
Diabetes mellitus	rs35005436	T	C	7	74720592	-0.0564142	0.0102399	3.60338e-08	0.884909	0.00840429	0.0440877	0.848818	0.863501	30.3519
Diabetes mellitus	rs554186429	C	G	8	144338209	-0.0798517	0.0145031	3.67451e-08	0.0608778	0.0719648	0.125054	0.564974	0.060185	30.3142
Diabetes mellitus	rs77789961	T	C	14	100783921	0.0853579	0.0155282	3.86394e-08	0.0457156	0.0392351	0.0778361	0.61421	0.030568	30.2166
Diabetes mellitus	rs55877252	G	T	2	19480708	-0.0727196	0.0132679	4.23292e-08	0.0670691	0.0244648	0.0788174	0.756258	0.0480236	30.0399
Diabetes mellitus	rs6465098	C	T	7	76343630	-0.0358707	0.00655161	4.3728e-08	0.522517	-0.00707598	0.0297671	0.812105	0.507407	29.9767
Diabetes mellitus	rs62484946	C	T	7	102912919	0.0834771	0.015261	4.50122e-08	0.047136	0.0586804	0.0993913	0.554924	0.0400308	29.9205
Diabetes mellitus	rs34029654	A	G	9	79339272	-0.0546715	0.0100033	4.61998e-08	0.125173	0.0330989	0.0536142	0.537002	0.0932431	29.87
Diabetes mellitus	rs118158020	A	G	8	77189130	-0.0942164	0.0172413	4.64013e-08	0.0392297	0.129411	0.0871755	0.13768	0.0385133	29.8616
Diabetes mellitus	rs6944766	A	G	7	99982748	-0.0455728	0.00834579	4.74602e-08	0.193792	-0.0908408	0.0373145	0.0149139	0.193273	29.8179
Diabetes mellitus	rs81204	C	T	11	2777075	-0.0412505	0.00756135	4.88529e-08	0.255351	-0.00459754	0.0354426	0.89679	0.241788	29.7618
Hypertension	rs6015445	C	G	20	59126654	0.122374	0.00748051	3.75319e-60	0.162542	-0.0311869	0.0477526	0.513696	0.130186	267.618
Hypertension	rs16998073	T	A	4	80263187	0.0908867	0.00598253	3.99485e-52	0.31337	0.0244839	0.0318379	0.441882	0.308465	230.797
Hypertension	rs10776752	T	G	1	112501706	0.110898	0.00734458	1.63644e-51	0.17067	0.0538063	0.0491016	0.273159	0.117792	227.989
Hypertension	rs3918226	T	C	7	150993088	0.158459	0.0107723	5.57057e-49	0.0699159	-0.0198514	0.0565048	0.725347	0.0762578	216.38
Hypertension	rs34004783	G	C	2	26693978	-0.0819357	0.00564881	1.12746e-47	0.593582	-0.0256685	0.0331354	0.438543	0.63085	210.394
Hypertension	rs167479	G	T	19	11416089	0.0763138	0.00563427	8.531e-42	0.576059	-0.0248042	0.0419008	0.553868	0.550714	183.456
Hypertension	rs880315	C	T	1	10736809	0.0761292	0.0056349	1.35988e-41	0.413507	-0.0216838	0.0310314	0.484697	0.373868	182.528
Hypertension	rs77273740	T	C	9	133636606	-0.16518	0.0129316	2.30994e-37	0.050174	0.181327	0.188066	0.334962	0.0246408	163.159
Hypertension	rs3735533	C	T	7	27206274	0.120761	0.00959477	2.51768e-36	0.904966	-0.0963213	0.0504068	0.05602	0.914064	158.411
Hypertension	rs653178	T	C	12	111569952	-0.0655857	0.0056213	1.87154e-31	0.585118	0.0424024	0.0305732	0.165468	0.550073	136.127
Hypertension	rs35346340	C	G	15	90884642	0.0718642	0.00624686	1.25864e-30	0.270698	-0.0363348	0.0419459	0.386364	0.297868	132.343
Hypertension	rs612652	C	T	11	1865986	0.0624283	0.0056087	8.90225e-29	0.573807	0.015578	0.0389629	0.689292	0.58077	123.891
Hypertension	rs754133	A	G	12	54025136	-0.0618261	0.00564484	6.45208e-28	0.407722	0.0501772	0.0307107	0.102287	0.385455	119.961
Hypertension	rs604723	C	T	11	100739815	0.0685629	0.00634207	3.05985e-27	0.741119	-0.0401108	0.0331607	0.226437	0.727073	116.874
Hypertension	rs9937053	A	G	16	53765595	0.060342	0.00559594	4.13428e-27	0.42877	-0.0152369	0.0301619	0.613438	0.425139	116.277
Hypertension	rs62426324	T	C	6	126821313	0.0594781	0.00555077	8.62979e-27	0.500236	-0.0416477	0.030008	0.165172	0.461845	114.817
Hypertension	rs2782980	C	T	10	114021768	0.0612701	0.00583387	8.41395e-26	0.654146	0.0363085	0.0328343	0.268808	0.693687	110.302
Hypertension	rs72640287	T	C	1	11905735	-0.109011	0.010542	4.61424e-25	0.0771018	0.0805019	0.0798422	0.313328	0.0519116	106.929
Hypertension	rs12656497	C	T	5	32831833	0.0571764	0.00562317	2.75486e-24	0.585946	0.00184989	0.030017	0.950859	0.592457	103.388
Hypertension	rs17080102	C	G	6	150683634	-0.106142	0.0104944	4.77749e-24	0.0762934	0.0318783	0.0555834	0.566291	0.0734677	102.296
Hypertension	rs6860901	T	C	5	128536057	0.059561	0.00605094	7.32993e-23	0.297284	-0.00578374	0.032578	0.859088	0.307327	96.8898
Hypertension	rs1317181	T	G	1	230737742	0.0661358	0.00680458	2.49459e-22	0.20937	-0.0327599	0.0351523	0.351366	0.212675	94.4649
Hypertension	rs11105337	T	A	12	89599730	-0.0984481	0.0104647	5.07458e-21	0.0770195	-0.0444511	0.0510297	0.383709	0.127339	88.5036
Hypertension	rs10786736	C	G	10	103089359	-0.0906741	0.00966809	6.67882e-21	0.091454	0.00294028	0.0464199	0.949495	0.0973346	87.96
Hypertension	rs72689147	T	G	4	155718736	-0.0623595	0.00672073	1.71593e-20	0.217712	0.0224144	0.0371603	0.546388	0.199266	86.0939
Hypertension	rs149230570	A	G	12	53024408	0.180623	0.0195756	2.78548e-20	0.0205105	0.235399	0.188654	0.21211	0.0159683	85.1365
Hypertension	rs751984	C	T	11	61510774	-0.0670123	0.00740938	1.50695e-19	0.170905	0.0277012	0.041659	0.506082	0.144417	81.7985
Hypertension	rs222852	G	A	17	7237287	-0.0512171	0.00567263	1.7354e-19	0.395352	0.00606088	0.029807	0.838871	0.421147	81.5194
Hypertension	rs117778193	C	T	17	47147555	0.0798916	0.00918689	3.43005e-18	0.101244	0.0688183	0.0637074	0.280042	0.0811804	75.625
Hypertension	rs2643826	T	C	3	27521497	0.0491146	0.00565607	3.83707e-18	0.404474	-0.0041054	0.0375569	0.912955	0.42865	75.4035
Hypertension	rs10850524	C	A	12	115494856	0.0515285	0.00594918	4.65801e-18	0.678352	-0.0187457	0.0305251	0.539144	0.621458	75.0206
Hypertension	rs6961048	G	C	7	27288568	0.0695971	0.00807773	6.93905e-18	0.135898	-0.0356602	0.0469119	0.447164	0.115461	74.2341
Hypertension	rs62481856	A	G	7	106771636	0.0521356	0.00606233	7.97627e-18	0.297804	-0.029223	0.0361929	0.419422	0.242335	73.9588
Hypertension	rs7174250	T	C	15	80726246	0.0485348	0.00565258	8.98049e-18	0.405516	0.00876231	0.0304981	0.773878	0.43831	73.7247
Hypertension	rs62185661	A	G	20	10956332	0.0548578	0.0064874	2.7663e-17	0.241974	-0.10109	0.0359643	0.00494131	0.234155	71.5048
Hypertension	rs6901866	C	T	6	43292922	0.0516837	0.00612009	3.04229e-17	0.284292	-0.0128747	0.0320653	0.688041	0.289962	71.3168
Hypertension	rs35427	G	T	12	115118502	-0.0485854	0.00581385	6.44169e-17	0.365322	-0.0216023	0.0313501	0.49078	0.380453	69.8367
Hypertension	rs188155432	T	C	5	61676692	0.151697	0.0181544	6.49083e-17	0.0238195	0.162434	0.258948	0.530473	0.012166	69.8217
Hypertension	rs2274224	C	G	10	94279840	-0.0481519	0.00585595	1.9893e-16	0.344404	0.0275016	0.0301261	0.361304	0.392482	67.6133
Hypertension	rs2704368	G	A	2	163587293	-0.0615678	0.00750126	2.25528e-16	0.836753	-0.066376	0.0603926	0.271736	0.863083	67.3657
Hypertension	rs2549805	A	T	5	96841147	0.0575964	0.00707679	3.99301e-16	0.807865	0.0128883	0.0361584	0.721511	0.801841	66.2397
Hypertension	rs9359360	T	C	6	78993079	0.0451694	0.00563515	1.09547e-15	0.409612	0.0344562	0.0303858	0.256811	0.39117	64.2507
Hypertension	rs6984496	T	G	8	10938583	-0.0443921	0.00561129	2.54918e-15	0.457749	-0.0380283	0.0309204	0.218742	0.501858	62.5873
Hypertension	rs198833	A	G	6	26114280	-0.0691875	0.0087913	3.5465e-15	0.889222	-0.0334463	0.0440392	0.447574	0.868577	61.9368
Hypertension	rs1879053	C	T	4	110475792	-0.0436927	0.00557876	4.80286e-15	0.548249	0.0399924	0.0306087	0.191358	0.563461	61.3398
Hypertension	rs5752822	G	A	22	28870037	0.0529293	0.00677213	5.46387e-15	0.212799	-0.0612924	0.0376169	0.103231	0.191105	61.086
Hypertension	rs2286526	T	C	17	61394696	0.0473319	0.00613665	1.22914e-14	0.71288	-0.00450058	0.0331667	0.892062	0.71636	59.4902
Hypertension	rs4298	T	C	17	63479839	-0.0745954	0.00967378	1.24738e-14	0.0920623	-0.0459545	0.059366	0.438879	0.07825	59.4609
Hypertension	rs35783704	A	G	8	104954030	-0.0593618	0.00770013	1.26619e-14	0.154979	-0.0605096	0.0487964	0.214959	0.125957	59.4317
Hypertension	rs9265981	C	A	6	31348302	0.0483824	0.00631767	1.88452e-14	0.259164	0.0300849	0.0328407	0.359621	0.269957	58.649
Hypertension	rs12828438	G	A	12	12730636	-0.0426247	0.00558324	2.26882e-14	0.533871	0.00597928	0.0304442	0.844296	0.568173	58.2841
Hypertension	rs1888693	A	G	10	18151515	0.043097	0.00569582	3.83619e-14	0.386136	0.0156429	0.0309476	0.613234	0.358889	57.2508
Hypertension	rs7874497	G	A	9	34547538	0.0433846	0.00577134	5.59371e-14	0.627582	-0.0030889	0.0307483	0.919981	0.61448	56.509
Hypertension	rs1952651	C	A	5	158384407	-0.0425696	0.00567867	6.55994e-14	0.390936	0.0106182	0.0300041	0.723421	0.405063	56.1961
Hypertension	rs143466522	A	G	19	11207796	0.172396	0.0230063	6.7112e-14	0.0145781	0.124914	0.22798	0.583749	0.0109557	56.1514
Hypertension	rs2465275	A	G	7	27105481	0.062151	0.00830214	7.09251e-14	0.127245	-0.0170807	0.0454995	0.70736	0.114875	56.0423
Hypertension	rs72851658	A	T	11	10312695	0.0523541	0.00700827	8.00018e-14	0.196523	0.00998059	0.0501361	0.842208	0.142084	55.8059
Hypertension	rs57541197	A	G	10	61751548	-0.0683784	0.00918574	9.77012e-14	0.102194	0.00695278	0.0452277	0.877824	0.124837	55.4127
Hypertension	rs55640925	A	C	11	2293355	-0.0547699	0.00737969	1.15611e-13	0.175225	-0.0329412	0.0440474	0.454546	0.150778	55.0817
Hypertension	rs13112725	C	G	4	105990585	0.0545831	0.00739814	1.60768e-13	0.828729	0.00566881	0.0347612	0.870456	0.788944	54.4341
Hypertension	rs35198836	T	C	16	1194631	0.0436478	0.00593951	2.00124e-13	0.321464	0.054449	0.034573	0.11528	0.3003	54.0037
Hypertension	rs67227401	T	C	9	35915060	-0.0681048	0.00931127	2.58881e-13	0.0996756	0.0740206	0.0531482	0.163704	0.0926233	53.498
Hypertension	rs9679855	G	A	20	59302566	0.111518	0.0153346	3.53346e-13	0.0335001	0.211669	0.101713	0.0374294	0.0325291	52.8865
Hypertension	rs10217559	T	C	9	109989291	0.0436658	0.00602847	4.38026e-13	0.693675	0.00542458	0.0319776	0.865296	0.689916	52.4649
Hypertension	rs10265221	C	T	7	151717243	0.047612	0.0065805	4.64515e-13	0.232398	0.013254	0.0341227	0.697703	0.261318	52.3498
Hypertension	rs75672964	T	C	7	131636251	0.0742783	0.0103435	6.91194e-13	0.0789102	-0.0326993	0.0931816	0.725648	0.0590912	51.569
Hypertension	rs73073676	T	A	12	20198342	-0.0480506	0.00672853	9.24485e-13	0.21958	0.0136372	0.0334046	0.683095	0.281667	50.9985
Hypertension	rs507446	T	C	13	21744358	0.0401159	0.00563837	1.12073e-12	0.579577	0.0433495	0.0306722	0.157562	0.59745	50.6204
Hypertension	rs1265002	T	A	10	104095898	-0.0924509	0.0130042	1.166e-12	0.952634	0.0114866	0.145797	0.937204	0.975896	50.5423
Hypertension	rs8045875	C	T	16	81569630	0.0400878	0.00565419	1.34184e-12	0.594073	0.0292501	0.0300774	0.330806	0.564468	50.2671
Hypertension	rs148960105	T	C	20	58942373	0.113659	0.0161046	1.69434e-12	0.0308126	0.015869	0.205804	0.938538	0.0175503	49.809
Hypertension	rs4617543	C	T	11	27460805	-0.0583469	0.00829068	1.95524e-12	0.872693	-0.00373986	0.0545526	0.945344	0.914938	49.5285
Hypertension	rs4320727	A	G	1	25025090	0.0401986	0.00574467	2.60495e-12	0.626015	-0.0706948	0.0303016	0.0196463	0.629221	48.9657
Hypertension	rs2515236	G	A	8	94922679	0.0396605	0.00567087	2.6767e-12	0.391391	0.0421367	0.0306888	0.169742	0.38355	48.9122
Hypertension	rs1412834	C	T	9	22110132	0.0389144	0.00559075	3.39078e-12	0.433918	0.000250311	0.0297324	0.993283	0.477308	48.4485
Hypertension	rs1136165	T	G	14	103521843	0.0415645	0.00598296	3.72735e-12	0.680293	-0.0462463	0.0311993	0.138264	0.651304	48.2628
Hypertension	rs2278997	A	G	19	17056171	0.0465073	0.00669503	3.74369e-12	0.217805	0.000942739	0.0332741	0.977397	0.251436	48.2544
Hypertension	rs13064931	T	C	3	14870061	-0.0403062	0.00581871	4.29833e-12	0.654142	0.0141825	0.031046	0.647798	0.661315	47.9833
Hypertension	rs6918791	G	C	6	125897815	0.0432675	0.00625094	4.46067e-12	0.728541	-0.0296177	0.0330751	0.370537	0.725414	47.9107
Hypertension	rs116099394	T	G	2	161743572	-0.0544414	0.00786738	4.5196e-12	0.145922	0.0478394	0.0649708	0.461535	0.12126	47.8849
Hypertension	rs997295	T	G	15	67724005	0.0400458	0.0057949	4.82836e-12	0.644566	0.029282	0.0306805	0.339873	0.620356	47.7554
Hypertension	rs12481717	A	G	20	32627862	0.0486211	0.00704323	5.08276e-12	0.194129	0.00878576	0.0399622	0.825987	0.172405	47.6547
Hypertension	rs1159201	G	A	5	67015511	-0.0441236	0.00641825	6.21155e-12	0.249395	0.0444542	0.0338712	0.189369	0.264888	47.2616
Hypertension	rs2699803	C	T	7	26383196	0.0379849	0.00558246	1.01508e-11	0.535158	0.00214096	0.029825	0.942774	0.502192	46.2989
Hypertension	rs7898224	A	G	10	103756892	0.0387579	0.00571877	1.22433e-11	0.384235	0.0370272	0.0302971	0.221656	0.386835	45.932
Hypertension	rs10047462	T	G	11	116851325	-0.0508866	0.00750972	1.23453e-11	0.837596	0.0825556	0.0446375	0.0643902	0.874248	45.9155
Hypertension	rs16867335	T	C	2	180594207	0.0417151	0.0061568	1.24022e-11	0.280062	-0.056652	0.0370193	0.125933	0.227642	45.9067
Hypertension	rs78307470	G	A	3	169139845	-0.0772115	0.0114005	1.26445e-11	0.0639623	-0.0182231	0.0529157	0.730561	0.071856	45.8687
Hypertension	rs113700836	T	C	5	157967495	0.0472003	0.00701597	1.72544e-11	0.195382	0.00465144	0.0348896	0.893941	0.229531	45.26
Hypertension	rs3821843	A	G	3	53523985	0.0397867	0.00591572	1.74864e-11	0.659992	-0.0309981	0.0318073	0.32978	0.669553	45.2335
Hypertension	rs489574	A	G	11	65775268	-0.0414815	0.00618197	1.94536e-11	0.283018	0.00664567	0.0316485	0.83368	0.323796	45.0251
Hypertension	rs11973114	A	G	7	1873634	-0.0433522	0.0064964	2.5015e-11	0.241683	0.00927376	0.0394679	0.814232	0.196207	44.5325
Hypertension	rs516156	G	A	15	41089059	0.0385346	0.00577822	2.57632e-11	0.362457	0.0109826	0.0300291	0.714564	0.423093	44.4748
Hypertension	rs2888854	A	G	2	43208318	-0.0396636	0.0059742	3.155e-11	0.681651	-0.0320436	0.0335015	0.338828	0.673818	44.0783
Hypertension	rs893065	T	G	15	31346503	-0.0469609	0.00707379	3.16446e-11	0.194628	-0.030952	0.042454	0.465958	0.161398	44.0726
Hypertension	rs1642772	G	A	17	7600841	-0.0367767	0.00554452	3.29003e-11	0.488639	-0.00630953	0.0305555	0.836405	0.541447	43.9964
Hypertension	rs16849273	G	A	2	164144678	-0.0601118	0.00907174	3.44271e-11	0.10487	0.0288963	0.04072	0.47793	0.145545	43.9075
Hypertension	rs6538214	C	A	12	89995520	-0.0367923	0.00555757	3.58674e-11	0.506875	-0.00812334	0.0297252	0.784637	0.521647	43.8272
Hypertension	rs7943119	G	A	11	32375660	0.0418823	0.00633743	3.87614e-11	0.259006	0.0230816	0.0324807	0.477317	0.274597	43.6752
Hypertension	rs62287891	A	G	3	158513118	0.036906	0.00559874	4.3441e-11	0.44281	-0.00944818	0.046232	0.838069	0.43523	43.4524
Hypertension	rs115493740	A	G	6	32870762	0.0594345	0.00902954	4.63447e-11	0.105175	-0.0624086	0.0544527	0.251751	0.0918316	43.3257
Hypertension	rs12749040	A	G	1	113220081	0.0664122	0.0101084	5.03037e-11	0.0815262	0.0155312	0.0584826	0.790571	0.0792476	43.1649
Hypertension	rs111283598	A	G	1	24902816	0.0613563	0.00934058	5.07224e-11	0.0981566	0.0828979	0.0688339	0.228467	0.0672221	43.149
Hypertension	rs1048565	T	C	12	53064805	-0.0691215	0.0105787	6.40324e-11	0.0751084	-0.110083	0.058082	0.0580532	0.0694192	42.6935
Hypertension	rs61927854	G	C	12	50620850	-0.0758117	0.0116171	6.76083e-11	0.0612395	-0.0298447	0.0763238	0.695777	0.0496755	42.587
Hypertension	rs4690777	C	T	4	143188382	-0.0376983	0.00577762	6.80613e-11	0.642846	-0.00554139	0.0301869	0.854351	0.613732	42.5741
Hypertension	rs2230738	T	C	16	4114363	0.0392275	0.00601425	6.91831e-11	0.309959	-0.0271534	0.0340936	0.425777	0.274654	42.542
Hypertension	rs111814912	C	T	17	49062230	-0.0880698	0.0135067	7.00971e-11	0.0457687	-0.234481	0.117851	0.0466305	0.0296012	42.5163
Hypertension	rs665759	A	G	11	119922780	0.0413022	0.00638206	9.69617e-11	0.250677	-0.0348662	0.0356976	0.328712	0.248452	41.8817
Hypertension	rs3771612	A	G	2	158566826	-0.0520749	0.00810627	1.32718e-10	0.865939	0.0583588	0.0522131	0.263694	0.893343	41.2681
Hypertension	rs17010957	C	T	4	85798012	0.0494816	0.00771126	1.39175e-10	0.152678	0.0220388	0.0415885	0.596164	0.153898	41.1753
Hypertension	rs35784342	T	C	2	27161153	0.036368	0.0056696	1.41221e-10	0.578232	0.0142852	0.0313939	0.649087	0.529781	41.1466
Hypertension	rs10086575	A	G	8	26030594	-0.0388945	0.00607868	1.56895e-10	0.29618	-0.00873959	0.0332011	0.792371	0.274467	40.9409
Hypertension	rs117185762	T	C	17	49398495	-0.0852696	0.0133613	1.74981e-10	0.0460054	0.0644121	0.1157	0.57772	0.0353092	40.7278
Hypertension	rs4638151	T	C	1	56489714	-0.0366002	0.00573515	1.75093e-10	0.628474	0.0111175	0.0314589	0.723789	0.659336	40.7265
Hypertension	rs57274670	C	G	7	150379067	-0.0402382	0.00630551	1.75432e-10	0.264725	0.0188902	0.0341942	0.580648	0.259992	40.7227
Hypertension	rs2246363	A	G	2	145025715	-0.0414826	0.00650933	1.85609e-10	0.761279	-0.113857	0.0353094	0.00126172	0.753989	40.6125
Hypertension	rs1436138	G	A	17	77320798	-0.0369764	0.00580825	1.9378e-10	0.355854	0.00374606	0.0307132	0.902924	0.358013	40.5283
Hypertension	rs9508490	T	C	13	29545363	-0.0367507	0.00579069	2.20242e-10	0.641733	0.060239	0.0339213	0.0757588	0.710452	40.2783
Hypertension	rs1571217	T	G	20	6335879	0.0364801	0.005751	2.24947e-10	0.627116	-0.0619544	0.0308657	0.0447258	0.61197	40.237
Hypertension	rs66794444	T	C	18	25313137	0.0563699	0.00891575	2.57353e-10	0.108257	-0.0185726	0.0532798	0.7274	0.098229	39.9741
Hypertension	rs11600607	G	A	11	122632134	0.0484099	0.00767205	2.79203e-10	0.154694	0.0350575	0.0437716	0.42318	0.13769	39.8149
Hypertension	rs1515114	G	A	2	226233671	0.0354524	0.00562047	2.83159e-10	0.429036	-0.07416	0.0304754	0.0149561	0.464418	39.7874
Hypertension	rs3094913	C	T	1	228019279	0.0352875	0.005596	2.86622e-10	0.566415	-0.0404929	0.0297129	0.172944	0.536623	39.7637
Hypertension	rs11871955	T	C	17	61170315	-0.0435556	0.00690826	2.88463e-10	0.798979	-0.0177225	0.0354243	0.616868	0.791935	39.7512
Hypertension	rs2287696	A	G	5	123124637	0.0417987	0.00663644	3.00802e-10	0.223626	0.0328591	0.0396366	0.4071	0.175464	39.6694
Hypertension	rs60961847	A	G	11	57416751	-0.0448255	0.00712307	3.11387e-10	0.189821	0.0103919	0.0390595	0.790199	0.1861	39.6019
Hypertension	rs2493292	T	C	1	3412095	0.0556887	0.00886678	3.37272e-10	0.109419	0.0388408	0.04381	0.375308	0.127748	39.4459
Hypertension	rs7107356	G	A	11	47654618	0.0354732	0.00566802	3.88768e-10	0.400245	-0.0276101	0.0299971	0.35735	0.454654	39.1686
Hypertension	rs11645355	A	G	16	89662919	0.038118	0.00610426	4.25167e-10	0.292538	-0.0536515	0.0319376	0.0929802	0.330958	38.9937
Hypertension	rs3802228	G	A	8	142910802	-0.0349286	0.0055984	4.40271e-10	0.568847	0.00761274	0.0296614	0.797445	0.550234	38.9255
Hypertension	rs4233796	T	C	2	181223622	0.0407396	0.00656439	5.43e-10	0.765672	0.0817192	0.036456	0.0249884	0.761665	38.5163
Hypertension	rs6927317	C	T	6	51551109	0.0350738	0.00567239	6.27972e-10	0.399742	0.010961	0.0301871	0.716528	0.3975	38.2326
Hypertension	rs4724960	G	A	7	7201668	0.0344985	0.00558075	6.34162e-10	0.440058	0.00380787	0.0314895	0.903751	0.381706	38.2134
Hypertension	rs62052820	A	G	16	69541335	0.041687	0.00674831	6.51673e-10	0.218506	-0.0793234	0.0360667	0.027853	0.224571	38.1603
Hypertension	rs1021956	T	G	4	148058023	-0.0489933	0.00793909	6.77922e-10	0.85746	-0.0356609	0.0395132	0.366787	0.836174	38.0831
Hypertension	rs3774573	C	T	3	53765933	-0.0400705	0.00650063	7.08908e-10	0.240065	-0.017979	0.0342856	0.600009	0.237862	37.9961
Hypertension	rs72995085	C	T	6	142872834	-0.0416616	0.00676134	7.19499e-10	0.213677	-0.0747789	0.0396584	0.0593524	0.192451	37.967
Hypertension	rs376510895	A	G	19	50377070	-0.117159	0.0190263	7.37921e-10	0.022376	0.0541265	0.159707	0.734677	0.0214684	37.9178
Hypertension	rs138145996	C	T	12	17408554	-0.101678	0.016603	9.12179e-10	0.0298857	0.220303	0.134104	0.100429	0.0189023	37.5043
Hypertension	rs2866278	A	G	7	70357986	0.0383704	0.0063208	1.27509e-09	0.263595	0.0277344	0.0474528	0.558909	0.181723	36.8509
Hypertension	rs55850843	T	C	20	58855687	-0.0742503	0.0122508	1.35419e-09	0.055187	0.0922193	0.100029	0.356566	0.0368156	36.7339
Hypertension	rs2478981	G	T	20	63852557	-0.0346596	0.00574188	1.57707e-09	0.613284	0.0582454	0.0314137	0.0637188	0.615964	36.4367
Hypertension	rs512943	T	C	15	73340528	-0.0479795	0.00794952	1.58453e-09	0.143572	-0.149261	0.0507765	0.00328665	0.110256	36.4275
Hypertension	rs149006168	C	G	9	128181674	0.0609449	0.0101155	1.69212e-09	0.0815084	0.0241291	0.0650405	0.710648	0.0605018	36.2994
Hypertension	rs13109690	G	T	4	123892694	-0.0450511	0.00748414	1.74904e-09	0.165585	0.0328513	0.039044	0.400129	0.180007	36.2349
Hypertension	rs72702577	C	T	1	150718472	-0.056297	0.00937268	1.8957e-09	0.098378	-0.038431	0.0572509	0.502047	0.085582	36.078
Hypertension	rs142391093	G	A	20	41313876	-0.0370309	0.00616627	1.90871e-09	0.287331	0.00661377	0.0356155	0.852681	0.260946	36.0648
Hypertension	rs11667341	T	C	19	12855447	-0.0941196	0.0157063	2.06695e-09	0.0332421	-0.00304167	0.109349	0.977809	0.0281737	35.9097
Hypertension	rs303762	C	T	18	23502353	0.0348006	0.00581202	2.12834e-09	0.35071	0.0421132	0.0317242	0.18435	0.346427	35.8525
Hypertension	rs11211570	C	A	1	47598380	0.0514549	0.00863379	2.52674e-09	0.117486	0.00331488	0.0516646	0.948842	0.0929925	35.5182
Hypertension	rs7336692	C	T	13	114234842	0.0387518	0.00651591	2.72678e-09	0.236659	-0.0499766	0.0346505	0.149216	0.235227	35.3699
Hypertension	rs7731095	T	C	5	3717793	0.0490064	0.00825088	2.85812e-09	0.129564	0.0426233	0.0449604	0.343119	0.118666	35.2781
Hypertension	rs4555841	A	G	5	171027512	0.0341986	0.00578742	3.43922e-09	0.642961	-0.0159554	0.0315848	0.613446	0.666128	34.9178
Hypertension	rs78745308	G	C	7	6364627	0.0766176	0.0130149	3.93487e-09	0.0476507	-0.16537	0.102345	0.106136	0.0460103	34.6558
Hypertension	rs62294340	A	G	3	169437688	-0.0365337	0.00621415	4.12477e-09	0.278676	-0.0215873	0.0308704	0.484372	0.33697	34.564
Hypertension	rs303948	G	A	13	71791920	0.0541811	0.00921914	4.17696e-09	0.100261	-0.0120134	0.0462081	0.794875	0.100491	34.5394
Hypertension	rs2291434	T	G	4	38385623	-0.0328848	0.00560829	4.52929e-09	0.439383	0.0331311	0.029708	0.264754	0.494956	34.3819
Hypertension	rs915894	G	T	6	32222613	0.0348394	0.00595405	4.87528e-09	0.317579	-0.0820929	0.0388644	0.0346614	0.358572	34.2386
Hypertension	rs1454651	G	A	21	43592595	0.0350299	0.00600617	5.46638e-09	0.685523	-0.0213032	0.0312699	0.495701	0.637425	34.0159
Hypertension	rs78058190	A	G	2	218835276	0.0586099	0.0100818	6.1204e-09	0.0828117	0.121739	0.0921638	0.186534	0.0657186	33.796
Hypertension	rs9529924	T	C	13	71885379	-0.033095	0.00569823	6.32456e-09	0.599572	0.0026881	0.0326453	0.934374	0.645387	33.7322
Hypertension	rs12771120	C	A	10	105691244	-0.038429	0.00661766	6.35872e-09	0.228449	-0.0222259	0.0394257	0.572931	0.194782	33.7217
Hypertension	rs6905288	A	G	6	43791136	0.0325823	0.00561773	6.63499e-09	0.566703	0.0765529	0.0298535	0.0103388	0.565522	33.6389
Hypertension	rs1848797	G	A	10	62793174	-0.0336035	0.00579998	6.88462e-09	0.358009	0.0181856	0.030966	0.557018	0.381223	33.5673
Hypertension	rs1996097	C	T	3	39546046	-0.0330993	0.00572078	7.21672e-09	0.378903	0.0151288	0.0307926	0.623206	0.38816	33.4755
Hypertension	rs9692268	T	C	7	76913800	-0.0343696	0.00594187	7.28132e-09	0.677476	0.0834375	0.0399929	0.0369506	0.6421	33.4582
Hypertension	rs11760230	G	C	7	2490534	-0.0371803	0.00643246	7.46552e-09	0.249469	0.0231302	0.0370226	0.53213	0.231088	33.4096
Hypertension	rs137921167	G	A	20	31731378	0.108103	0.0187167	7.6602e-09	0.0222077	-0.166256	0.181102	0.358607	0.0166707	33.3593
Hypertension	rs1819074	A	G	5	91066193	-0.03388	0.0058744	8.05008e-09	0.666179	0.0207699	0.0313748	0.507976	0.673013	33.2629
Hypertension	rs112285172	A	C	12	69307904	-0.0401232	0.00695746	8.07272e-09	0.198984	0.109771	0.0523607	0.0360425	0.175474	33.2575
Hypertension	rs9812461	A	G	3	134101845	0.0321921	0.00560681	9.37756e-09	0.581008	-0.0161347	0.0297556	0.587653	0.562251	32.9661
Hypertension	rs76386877	C	T	4	137501463	0.0319473	0.00556419	9.37929e-09	0.468611	-0.0208288	0.0377386	0.581001	0.43686	32.9659
Hypertension	rs4822242	A	G	22	42979433	0.0319253	0.00556329	9.54861e-09	0.507659	-0.0225953	0.0301332	0.453347	0.532888	32.9311
Hypertension	rs116054732	A	C	2	197252016	-0.124072	0.0216914	1.06608e-08	0.0170545	-0.0746205	0.186337	0.688817	0.0144077	32.7169
Hypertension	rs11785859	G	A	8	128366357	-0.0358766	0.00627848	1.10212e-08	0.265975	-0.0463418	0.031353	0.13939	0.308675	32.6523
Hypertension	rs68041310	T	G	4	26813819	-0.0362881	0.00636644	1.1987e-08	0.259906	-0.0434835	0.0328057	0.185011	0.306397	32.4889
Hypertension	rs113216630	A	G	20	48810866	-0.0552941	0.00973118	1.33009e-08	0.0903502	0.0531706	0.0441382	0.228343	0.123681	32.2869
Hypertension	rs3863166	A	G	5	42089093	0.0366603	0.00645707	1.36638e-08	0.754751	0.0324997	0.0340329	0.339603	0.745951	32.2345
Hypertension	rs3975148	C	A	16	75330981	0.0316689	0.00559685	1.52845e-08	0.555446	-0.0154973	0.0569474	0.78552	0.709391	32.0169
Hypertension	rs7075355	A	G	10	80449122	-0.0315434	0.00558243	1.60004e-08	0.566977	-0.00103624	0.0300693	0.972509	0.546372	31.9279
Hypertension	rs146847723	C	T	19	2580473	0.0450951	0.00798309	1.61551e-08	0.141162	0.0838974	0.0510998	0.100625	0.101179	31.9093
Hypertension	rs10153777	C	A	2	179808180	-0.0324626	0.00574711	1.61842e-08	0.373046	-0.0131326	0.0329815	0.690496	0.338695	31.9056
Hypertension	rs7070847	A	G	10	18437125	-0.0369762	0.00655155	1.66249e-08	0.234826	-0.0469027	0.0342424	0.170773	0.259216	31.8534
Hypertension	rs73030267	C	A	6	165766124	-0.0626514	0.011124	1.78029e-08	0.0674858	0.0241458	0.0609622	0.692047	0.0659166	31.7205
Hypertension	rs2966083	T	G	16	81482117	-0.0317757	0.00564675	1.83096e-08	0.58653	-0.0445086	0.0302667	0.141414	0.566167	31.666
Hypertension	rs141503193	C	T	3	29396714	0.0886507	0.0157556	1.83781e-08	0.0323427	0.211613	0.177677	0.233654	0.0188447	31.6588
Hypertension	rs7188268	T	G	16	66904465	0.0610143	0.0108519	1.88274e-08	0.0699373	-0.0733109	0.0568496	0.197204	0.0703869	31.612
Hypertension	rs2120832	G	C	4	95003756	-0.0796916	0.0141826	1.92101e-08	0.960679	-0.0760742	0.0830791	0.359833	0.965592	31.5728
Hypertension	rs34924059	T	G	1	26832353	0.0430756	0.00767237	1.97274e-08	0.153908	-0.0740804	0.0534275	0.165576	0.157831	31.5213
Hypertension	rs73033340	G	A	7	1156056	-0.0556014	0.00993266	2.17045e-08	0.086982	-0.0453194	0.104744	0.665255	0.0578121	31.3358
Hypertension	rs4599004	T	C	18	50613868	-0.0344707	0.00616151	2.21233e-08	0.286131	0.0536515	0.0350092	0.1254	0.245222	31.2987
Hypertension	rs6271	T	C	9	133657152	-0.0625106	0.0111824	2.26971e-08	0.067042	0.094086	0.0784812	0.230592	0.0705222	31.2491
Hypertension	rs10935179	T	G	3	136189944	-0.100717	0.0180356	2.34574e-08	0.024749	0.00791452	0.0991825	0.936398	0.0262428	31.1849
Hypertension	rs12503104	T	C	4	108141354	-0.0312802	0.00560934	2.45471e-08	0.44656	-0.0365361	0.038534	0.343052	0.444842	31.0968
Hypertension	rs10846167	T	C	12	15363011	0.036081	0.00647065	2.45969e-08	0.240726	-0.0102888	0.0329577	0.754903	0.275095	31.0929
Hypertension	rs12035921	C	A	1	220207477	0.031536	0.0056563	2.4699e-08	0.405215	-0.00167265	0.0308724	0.956792	0.421595	31.0848
Hypertension	rs289033	G	A	5	114785739	-0.0314672	0.00564683	2.51061e-08	0.592826	0.0406372	0.0305393	0.183303	0.622131	31.0532
Hypertension	rs77924615	A	G	16	20381010	-0.037294	0.00671277	2.76529e-08	0.22305	0.00746032	0.0375973	0.842711	0.207141	30.8656
Hypertension	rs193686	T	C	7	116791373	-0.0343117	0.00617661	2.7746e-08	0.719163	0.0128425	0.032589	0.693526	0.700074	30.8592
Hypertension	rs192807858	T	G	6	71391227	0.0928665	0.0167225	2.80175e-08	0.0285062	-0.152688	0.202963	0.451872	0.0162114	30.8401
Hypertension	rs112968778	T	G	11	45538333	0.07934	0.0143392	3.14637e-08	0.0399735	-0.144071	0.072548	0.0470477	0.0499599	30.615
Hypertension	rs3740051	G	A	10	67884201	0.0454353	0.00821886	3.23579e-08	0.130118	-0.0475721	0.0525376	0.365208	0.0949335	30.5607
Hypertension	rs9297164	T	C	8	30968002	-0.0316908	0.00574123	3.39281e-08	0.619885	0.0196453	0.0306619	0.521712	0.588322	30.4689
Hypertension	rs7813760	T	G	8	15518821	-0.0929464	0.0168723	3.61227e-08	0.0283123	0.0590469	0.0623399	0.343549	0.0430454	30.3471
Hypertension	rs4691670	T	C	4	155482095	-0.0312864	0.00568084	3.64259e-08	0.399389	0.0787147	0.0305623	0.0100081	0.474674	30.331
Hypertension	rs9808753	G	A	21	33415005	0.0392048	0.00712216	3.69956e-08	0.185394	0.0635055	0.0509907	0.212973	0.163197	30.3009
Hypertension	rs6504213	C	T	17	64304354	0.0307724	0.0055918	3.73113e-08	0.560832	-0.0063331	0.0302228	0.834021	0.576354	30.2844
Hypertension	rs62097680	G	A	18	79640329	-0.0686334	0.0124837	3.84494e-08	0.0533535	-0.0202041	0.0849195	0.811943	0.0602337	30.2263
Hypertension	rs76503758	T	C	6	50669892	-0.0639132	0.0116267	3.86029e-08	0.0625259	-0.08413	0.114565	0.462742	0.0352214	30.2182
Hypertension	rs630901	A	T	2	37757827	0.0331743	0.00604342	4.03497e-08	0.304272	0.0320533	0.0452577	0.478796	0.294213	30.1327
Hypertension	rs17624723	A	G	5	158542506	0.047138	0.00859086	4.08837e-08	0.117473	0.0121203	0.0496226	0.807037	0.111832	30.1071
Hypertension	rs6743357	A	G	2	69039159	-0.0510415	0.00931081	4.2063e-08	0.0994703	0.0798329	0.0615806	0.194839	0.0630107	30.0519
Hypertension	rs2483912	C	T	10	114388035	-0.0305752	0.00559086	4.53127e-08	0.500339	-0.00208205	0.0305959	0.945746	0.5162	29.9076
Hypertension	rs188460025	T	C	10	21439525	-0.0599068	0.0109638	4.65404e-08	0.0698814	-0.0524437	0.127411	0.680626	0.042384	29.8559
Hypertension	rs6591561	G	A	11	60302703	-0.0365174	0.00668625	4.71933e-08	0.224357	-0.0176206	0.0325402	0.588162	0.261801	29.8287
Hypertension	rs11024271	C	T	11	17373993	-0.0304671	0.00558234	4.82148e-08	0.561106	-0.0483592	0.030245	0.10984	0.593171	29.7872
Hypertension	rs74593044	G	C	1	156047077	0.0559978	0.0102648	4.88776e-08	0.0796423	0.0150318	0.0587464	0.798046	0.0799583	29.7605
Migraine	rs11172113	C	T	12	57133500	-0.096665	0.00761802	6.80456e-37	0.399294	0.061994	0.0300625	0.0391912	0.408758	161.011
Migraine	rs9349379	G	A	6	12903725	-0.08719	0.00746756	1.69395e-31	0.451972	-0.0311503	0.0299227	0.297863	0.429076	136.325
Migraine	rs11153082	G	A	6	96611790	0.0787009	0.00804842	1.39348e-22	0.298631	0.000369351	0.0315279	0.990653	0.310613	95.6177
Migraine	rs10797381	A	T	1	3155918	0.0813756	0.00856296	2.03517e-21	0.244693	-0.0527631	0.0351892	0.133767	0.236151	90.311
Migraine	rs4910165	G	C	11	10652497	0.0732589	0.00793467	2.63694e-20	0.669096	0.0445241	0.0325811	0.171762	0.676896	85.2438
Migraine	rs2160875	T	C	12	4418156	-0.061779	0.00745703	1.1844e-16	0.474976	0.0273145	0.0302229	0.366118	0.495931	68.6357
Migraine	rs10187654	T	C	2	233905414	-0.0849572	0.0103476	2.20648e-16	0.156402	-0.00383661	0.0374771	0.918461	0.179638	67.4095
Migraine	rs34097149	C	T	3	154545386	-0.133655	0.0171726	7.07946e-15	0.0522934	-0.182062	0.0889875	0.0407631	0.0371523	60.5757
Migraine	rs7040792	C	T	9	116486714	-0.0582598	0.00755523	1.24652e-14	0.413527	0.00546414	0.030452	0.857596	0.391074	59.4624
Migraine	rs4839428	A	G	1	115257390	-0.057895	0.00751764	1.34772e-14	0.56251	0.00210107	0.0299511	0.944074	0.569524	59.3088
Migraine	rs4379368	T	C	7	40426601	0.0790738	0.0102788	1.43847e-14	0.150558	0.0602037	0.0447844	0.178851	0.1268	59.1807
Migraine	rs7080472	T	G	10	94253193	-0.0587859	0.00798098	1.76157e-13	0.327041	0.0167607	0.0303239	0.580455	0.379281	54.2543
Migraine	rs4556923	T	C	2	144498941	0.072306	0.00989998	2.80092e-13	0.167256	-0.0238237	0.0429221	0.578864	0.148827	53.3433
Migraine	rs4888422	G	A	16	75436678	-0.0540066	0.00744579	4.06724e-13	0.5455	-0.0213175	0.0395914	0.590274	0.584412	52.6105
Migraine	rs11172048	T	C	12	56909438	0.118971	0.01706	3.08816e-12	0.0480312	0.00453061	0.0688318	0.94752	0.0411983	48.6322
Migraine	rs34338164	C	A	2	68388414	0.154892	0.0224469	5.18561e-12	0.0263915	0.0933482	0.132412	0.480822	0.0172647	47.6152
Migraine	rs7106623	A	C	11	15015053	0.143867	0.0210686	8.58025e-12	0.030014	-0.373345	0.166433	0.0248825	0.0177487	46.6285
Migraine	rs3827986	A	G	20	19494370	0.0609136	0.0090275	1.50349e-11	0.211048	0.0186747	0.033808	0.580691	0.236612	45.5296
Migraine	rs4648469	G	A	1	3294986	-0.0641198	0.0095997	2.39994e-11	0.818972	0.020044	0.0374596	0.592592	0.800718	44.6138
Migraine	rs144385563	T	C	12	58117342	0.168595	0.0266639	2.56602e-10	0.0189319	0.087811	0.212371	0.679256	0.0116902	39.9799
Migraine	rs3790455	T	C	1	156486509	-0.0472258	0.00750509	3.12385e-10	0.580318	0.0491383	0.0307836	0.110433	0.623119	39.5956
Migraine	rs58190199	T	C	2	145111993	0.0487813	0.00790141	6.66899e-10	0.328339	-0.0335524	0.0344923	0.330678	0.29471	38.1151
Migraine	rs34708962	G	A	6	121463526	0.0696013	0.0114234	1.10884e-09	0.119077	0.0916883	0.0416427	0.0276803	0.139888	37.1231
Migraine	rs7649804	G	T	3	30414647	0.0495444	0.00818627	1.42945e-09	0.289107	0.0247886	0.0316408	0.433369	0.311	36.6283
Migraine	rs10973173	G	C	9	37052247	0.051504	0.00866935	2.83407e-09	0.236798	0.0343107	0.0400393	0.391486	0.190042	35.2946
Migraine	rs36132266	T	G	14	68799306	0.0453616	0.00765271	3.07532e-09	0.378432	-0.0171777	0.0298957	0.565571	0.411351	35.1355
Migraine	rs113106720	T	G	1	212051604	0.0441059	0.00750466	4.17436e-09	0.428477	0.00355254	0.038184	0.925874	0.418939	34.5407
Migraine	rs7387985	C	G	8	141349787	-0.0533785	0.00918356	6.15829e-09	0.798513	0.00997154	0.0374638	0.790113	0.805994	33.784
Migraine	rs11900362	G	A	2	229138685	0.0437875	0.00762861	9.47284e-09	0.379138	-0.0205886	0.0315889	0.514551	0.387263	32.9465
Migraine	rs77505508	A	G	12	57676845	0.142423	0.0249534	1.14625e-08	0.0212923	0.0388009	0.110842	0.726295	0.0205621	32.5762
Migraine	rs115973879	T	C	6	26472441	-0.1331	0.0235038	1.4883e-08	0.0269344	0.0868948	0.132692	0.512558	0.0247894	32.0686
Migraine	rs762158	G	C	21	34281370	-0.052656	0.00931987	1.60579e-08	0.203147	-0.0101091	0.0351879	0.773891	0.243194	31.921
Migraine	rs10479762	C	T	7	2005716	-0.0430711	0.00763232	1.66871e-08	0.619617	0.0101506	0.0299982	0.73508	0.579064	31.8463
Migraine	rs4320727	A	G	1	25025090	0.0432025	0.00770512	2.05878e-08	0.626011	-0.0706948	0.0303016	0.0196463	0.629221	31.4383
Migraine	rs616060	A	G	20	10567157	-0.0435393	0.00776614	2.06695e-08	0.358478	0.0435592	0.030708	0.156046	0.364333	31.4306
Migraine	rs12436072	A	G	14	99668969	-0.04209	0.00751001	2.08824e-08	0.429995	-0.0315509	0.0299618	0.292323	0.425722	31.4106
Migraine	rs10747003	C	T	9	69087182	-0.042208	0.00753145	2.09175e-08	0.430106	-0.00449371	0.0296602	0.879576	0.452743	31.4074
Migraine	rs1952391	C	A	14	35534103	-0.0500912	0.00894577	2.15055e-08	0.226726	-0.0503455	0.0370831	0.174577	0.202749	31.3536
Migraine	rs9321819	C	G	6	141444181	0.123687	0.0223093	2.95366e-08	0.969675	-0.0512153	0.0673912	0.447273	0.958852	30.738
Migraine	rs61421564	C	T	16	67674227	0.0532099	0.00968889	3.9775e-08	0.175463	-0.023868	0.0399406	0.550115	0.168685	30.1604
Multiple sclerosis	rs9268807	G	C	6	32456138	-0.830293	0.0326369	9.03649e-143	0.860593	-0.0379177	0.0430536	0.378476	0.853477	647.21
Multiple sclerosis	rs187929344	T	A	6	31215519	0.976952	0.0820559	1.10205e-32	0.0166228	0.149288	0.197385	0.449452	0.0112609	141.751
Multiple sclerosis	rs2016216	A	G	6	30410049	-0.276988	0.0342978	6.69422e-16	0.258181	0.00665383	0.0350713	0.849526	0.227726	65.2213
Multiple sclerosis	rs28360002	C	T	6	29919370	0.483481	0.0615267	3.90122e-15	0.0466602	-0.0295129	0.0953491	0.756922	0.0654823	61.7492
Multiple sclerosis	rs114766555	A	G	6	31498306	-0.73096	0.107855	1.2249e-11	0.0287772	0.0785563	0.12931	0.543516	0.0239937	45.9311
Multiple sclerosis	rs34147202	T	C	19	18179605	-0.212046	0.0341094	5.07937e-10	0.257411	-0.0312005	0.0343652	0.363926	0.268045	38.6467
Multiple sclerosis	rs8045630	C	T	16	11137483	-0.175844	0.0291041	1.52297e-09	0.579456	0.0582734	0.0309181	0.0594612	0.623123	36.5045
Multiple sclerosis	rs10421112	T	C	19	16414580	0.172809	0.0297195	6.07533e-09	0.360049	0.00155138	0.0322364	0.961617	0.330234	33.8104
Multiple sclerosis	rs72929943	C	A	18	31417024	0.257168	0.0454506	1.52971e-08	0.097292	0.0546069	0.0524443	0.297767	0.0865853	32.0151
Multiple sclerosis	rs72722498	C	T	1	92562616	0.221137	0.0396944	2.53291e-08	0.136662	-0.00684553	0.0424128	0.871776	0.143407	31.0359
Multiple sclerosis	rs115037059	C	T	3	160288685	-0.678715	0.123193	3.60097e-08	0.0218868	-0.0453083	0.131993	0.7314	0.0175747	30.3531
Multiple sclerosis	rs28529403	C	T	16	30123335	-0.161544	0.0293499	3.71074e-08	0.436115	-0.052932	0.0302414	0.0800636	0.417677	30.2948
Osteoarthritis	rs2290011	T	G	4	1744502	0.0638758	0.00620038	6.90717e-25	0.434128	-0.0423795	0.0307391	0.167992	0.3866	106.129
Osteoarthritis	rs8047587	T	G	16	53764710	0.0601588	0.00619769	2.82488e-22	0.441406	-0.0221945	0.0304209	0.465648	0.440089	94.219
Osteoarthritis	rs3755381	C	T	2	70491563	-0.0567172	0.00622343	7.97627e-20	0.574151	0.0429907	0.0308268	0.16314	0.54739	83.0558
Osteoarthritis	rs224333	G	A	20	35436182	0.0524591	0.00627814	6.49681e-17	0.585671	-0.00708924	0.0306	0.816791	0.61618	69.82
Osteoarthritis	rs7539021	G	A	1	183966697	0.0491437	0.00628258	5.19039e-15	0.589513	-0.00587972	0.0380723	0.877266	0.60053	61.1871
Osteoarthritis	rs10408721	T	C	19	10647643	-0.0500298	0.00655112	2.22638e-14	0.672099	0.040779	0.0320803	0.203674	0.672117	58.3212
Osteoarthritis	rs2120250	T	G	17	56775122	-0.0474735	0.00641948	1.41156e-13	0.389446	-0.01598	0.0304165	0.599323	0.407389	54.6894
Osteoarthritis	rs116488202	T	C	6	31377139	0.0835888	0.0114111	2.38561e-13	0.0773232	0.0958549	0.0676737	0.15665	0.0608924	53.6588
Osteoarthritis	rs2716213	G	T	17	69501422	0.0455848	0.00625925	3.27039e-13	0.414298	0.00691361	0.0301387	0.818563	0.407831	53.039
Osteoarthritis	rs34419890	C	T	11	66734153	-0.119513	0.0166363	6.77798e-13	0.0371859	0.0816118	0.0651658	0.210435	0.0577931	51.608
Osteoarthritis	rs201023435	TAC	T	6	31422588	0.0805159	0.0112892	9.88325e-13	0.0793119	0.0936993	0.102557	0.360913	0.0632496	50.8671
Osteoarthritis	rs10948196	T	A	6	44991647	0.0419506	0.00628298	2.44118e-11	0.406161	-0.008809	0.0309557	0.775975	0.391934	44.5805
Osteoarthritis	rs74897778	G	C	7	76993927	-0.0476553	0.00715298	2.69588e-11	0.25095	0.0856518	0.0557836	0.124678	0.193657	44.3862
Osteoarthritis	rs12899068	G	A	15	51246613	-0.0412502	0.00621456	3.1864e-11	0.564358	-0.00937358	0.0298356	0.753388	0.570469	44.0587
Osteoarthritis	rs2280465	A	G	15	88874398	-0.0550312	0.00834782	4.33112e-11	0.16418	-0.0237733	0.0364031	0.51372	0.200034	43.4582
Osteoarthritis	rs62070644	T	G	17	30846930	-0.0439694	0.0068797	1.64611e-10	0.282984	0.0155737	0.034381	0.650567	0.273967	40.8472
Osteoarthritis	rs8022238	A	G	14	55078672	-0.0392548	0.00615979	1.85674e-10	0.508455	-0.0107884	0.0308796	0.726812	0.462133	40.6119
Osteoarthritis	rs4838036	T	G	9	123254225	-0.0535132	0.00841423	2.01958e-10	0.160982	-0.0750764	0.0518885	0.147931	0.155809	40.4476
Osteoarthritis	rs72704742	T	C	14	102917027	0.070585	0.0112287	3.25447e-10	0.081048	0.0618251	0.0759398	0.415568	0.0556982	39.5154
Osteoarthritis	rs2039027	G	A	10	21349035	0.0469564	0.00773513	1.27476e-09	0.19695	0.0440576	0.0384587	0.251967	0.189537	36.8514
Osteoarthritis	rs10846653	G	A	12	124313540	0.0396903	0.00653948	1.28443e-09	0.332952	0.0636274	0.0340243	0.061476	0.27651	36.8368
Osteoarthritis	rs78632920	T	G	2	219161648	0.0671917	0.0111238	1.53766e-09	0.0827868	-0.0771151	0.0582904	0.185853	0.0830592	36.4859
Osteoarthritis	rs10161389	C	T	12	93747483	0.0370446	0.00615658	1.77599e-09	0.481522	0.00613677	0.0304199	0.840124	0.492154	36.2052
Osteoarthritis	rs374353280	A	G	3	146097144	0.0773923	0.0128835	1.88899e-09	0.0595635	0.0166423	0.113249	0.883169	0.049479	36.0851
Osteoarthritis	rs4702	A	G	15	90883330	-0.0370112	0.0062027	2.41719e-09	0.528813	0.0174507	0.0372741	0.639661	0.54313	35.6045
Osteoarthritis	rs139215645	T	G	12	52508388	-0.11268	0.0189529	2.76032e-09	0.0287873	0.0479548	0.105018	0.647934	0.0280692	35.3462
Osteoarthritis	rs7980561	C	T	12	23845954	0.0387932	0.00655085	3.18317e-09	0.662769	0.0202439	0.0321953	0.52949	0.6727	35.0684
Osteoarthritis	rs1016968	A	T	7	96166676	0.0379495	0.00641513	3.30605e-09	0.358291	0.0283683	0.0305455	0.353032	0.360358	34.9946
Osteoarthritis	rs1480474	G	A	12	65933163	-0.03749	0.00633924	3.33972e-09	0.390649	-0.00406431	0.030658	0.894534	0.401314	34.9749
Osteoarthritis	rs8130812	T	G	21	17042457	-0.042805	0.00726678	3.85008e-09	0.238435	0.00847047	0.0360407	0.814189	0.233458	34.698
Osteoarthritis	rs10817111	T	A	9	110916445	0.037296	0.00634341	4.11538e-09	0.385561	-0.0308755	0.0310674	0.320309	0.365377	34.5684
Osteoarthritis	rs12583091	A	G	13	40554742	-0.0654462	0.0111518	4.39309e-09	0.0852481	0.0134738	0.0745292	0.856536	0.0469091	34.4413
Osteoarthritis	rs11245778	G	A	11	50630517	-0.0360538	0.00618679	5.62497e-09	0.541949	-0.0180002	0.030775	0.558618	0.528281	33.9603
Osteoarthritis	rs10276861	A	G	7	74567941	-0.0454384	0.00784587	6.98088e-09	0.810279	0.0312301	0.0463527	0.500471	0.77005	33.5401
Osteoarthritis	rs536782130	T	C	1	84031688	0.103753	0.018006	8.30577e-09	0.0299107	0.207135	0.246805	0.401321	0.0155417	33.2022
Osteoarthritis	rs72634839	T	C	1	1742672	0.0365242	0.00634304	8.50433e-09	0.429468	-0.0248866	0.0390251	0.523664	0.435448	33.1563
Osteoarthritis	rs4606747	T	C	17	2306577	-0.0362812	0.00631185	9.02464e-09	0.613771	-0.02654	0.0304567	0.383536	0.625769	33.0408
Osteoarthritis	rs13032431	T	G	2	27078536	0.0675937	0.0117655	9.18798e-09	0.0747743	0.014938	0.0749124	0.841945	0.0595599	33.0059
Osteoarthritis	rs1058335	T	C	7	114693609	-0.0406577	0.00709603	1.00647e-08	0.257866	0.0531041	0.037371	0.155317	0.216982	32.8288
Osteoarthritis	rs11756977	T	C	6	56555740	0.0450616	0.00788071	1.07813e-08	0.187012	-0.0524199	0.0334951	0.117582	0.243268	32.6951
Osteoarthritis	rs11605956	C	T	11	26191319	0.0356025	0.00627304	1.38306e-08	0.408549	0.0130317	0.0324408	0.687898	0.351139	32.211
Osteoarthritis	rs8004888	A	G	14	85469069	0.0356785	0.00631075	1.57116e-08	0.399918	-0.00318725	0.0299883	0.915358	0.456567	31.9633
Osteoarthritis	rs3736649	G	A	8	42401781	0.051698	0.0091445	1.57253e-08	0.129825	0.0143985	0.0565112	0.798885	0.0911208	31.9615
Osteoarthritis	rs10487787	C	T	7	14922183	-0.057817	0.0102361	1.62006e-08	0.102186	-0.0569483	0.0587519	0.332394	0.0729792	31.9038
Osteoarthritis	rs13022337	G	A	2	632609	0.0473054	0.00837602	1.62585e-08	0.836197	0.0130638	0.0398761	0.743207	0.833149	31.8967
Osteoarthritis	rs66989638	A	G	2	106073280	0.0446592	0.00791006	1.64346e-08	0.185933	0.0184267	0.0466671	0.692951	0.147856	31.8759
Osteoarthritis	rs4098282	A	G	1	103004991	0.0504172	0.00895547	1.80447e-08	0.861534	0.00952953	0.0417181	0.819315	0.851031	31.6943
Osteoarthritis	rs7145753	A	G	14	103399763	0.0368311	0.00656959	2.06695e-08	0.326278	-0.030536	0.0322538	0.343769	0.303029	31.4306
Osteoarthritis	rs181149112	C	T	6	6838788	-0.0989312	0.0176924	2.24802e-08	0.0327075	-0.174647	0.185943	0.347604	0.019417	31.2675
Osteoarthritis	rs17386576	G	A	4	95541483	0.0346399	0.00621137	2.44895e-08	0.528964	-0.0720728	0.0300572	0.0164914	0.497124	31.1013
Osteoarthritis	rs6765484	T	C	3	50003880	-0.034523	0.00620497	2.64028e-08	0.560195	0.00384066	0.030126	0.898555	0.51139	30.9555
Osteoarthritis	rs141316891	C	T	2	26012562	0.0814147	0.014673	2.87952e-08	0.0463854	0.060859	0.137483	0.658008	0.023705	30.787
Osteoarthritis	rs10131337	T	C	14	36675311	-0.0396568	0.00714912	2.90476e-08	0.250412	0.0367068	0.0352918	0.298296	0.250141	30.7702
Osteoarthritis	rs980463	C	T	9	25353852	0.0343966	0.00622076	3.21477e-08	0.438512	-0.021917	0.0297676	0.461566	0.477625	30.5734
Osteoarthritis	rs10414043	A	G	19	44912456	-0.0469465	0.00849197	3.23281e-08	0.161196	0.0673941	0.043798	0.123866	0.143609	30.5625
Osteoarthritis	rs227722	A	G	17	56702120	0.0376532	0.00683338	3.58451e-08	0.286494	-0.0194764	0.0345123	0.572528	0.264476	30.3622
Osteoarthritis	rs9277559	C	T	6	33088954	-0.0425762	0.0077312	3.6488e-08	0.198463	0.0114601	0.0437256	0.793251	0.216684	30.3277
Osteoarthritis	rs7941828	T	C	11	30408784	-0.0367839	0.00668851	3.80733e-08	0.307561	0.02966	0.0309869	0.338476	0.336159	30.2452
Osteoarthritis	rs4281434	G	A	10	74483014	-0.0361135	0.00657747	4.00848e-08	0.676465	0.0453305	0.0325974	0.164342	0.704871	30.1454
Osteoarthritis	rs1800472	A	G	19	41341955	0.0921822	0.016842	4.41631e-08	0.0336517	0.0156574	0.100091	0.875692	0.0256099	29.9576
Osteoarthritis	rs284271	G	A	1	10594312	-0.0470572	0.00863196	4.99448e-08	0.849853	-0.0826628	0.0487905	0.0902196	0.881356	29.7189
Rheumatoid arthritis	rs9268145	G	T	6	32289507	0.455384	0.0150342	1e-200	0.182745	0.0209389	0.036144	0.562373	0.212368	917.476
Rheumatoid arthritis	rs115625939	G	A	6	32615807	-0.515971	0.0207537	1.93642e-136	0.131425	0.0166322	0.0552166	0.763248	0.113051	618.101
Rheumatoid arthritis	rs28366143	A	C	6	31397055	0.445639	0.0180028	2.81838e-135	0.114772	0.00469644	0.0430259	0.913081	0.134282	612.754
Rheumatoid arthritis	rs2476601	G	A	1	113834946	-0.355788	0.0165552	1.89234e-102	0.851561	0.0122345	0.0496071	0.805196	0.877851	461.864
Rheumatoid arthritis	rs73728294	G	A	6	31202450	0.266793	0.0187368	5.24928e-46	0.113191	0.062832	0.0518009	0.225148	0.0988041	202.749
Rheumatoid arthritis	rs9265884	C	T	6	31345435	0.18446	0.0139766	9.03441e-40	0.269229	0.0203887	0.0406416	0.615898	0.322002	174.181
Rheumatoid arthritis	rs72849211	G	C	6	28215118	0.219033	0.0179948	4.38127e-34	0.130083	0.0134945	0.053837	0.802082	0.101116	148.158
Rheumatoid arthritis	rs34517899	G	C	6	33667532	-0.196803	0.0212676	2.1697e-20	0.11029	-0.0276203	0.041074	0.501295	0.14588	85.6301
Rheumatoid arthritis	rs7731626	A	G	5	56148856	-0.117043	0.0144327	5.07809e-16	0.278721	-0.012154	0.039151	0.756228	0.328103	65.7651
Rheumatoid arthritis	rs11513729	T	C	12	111835695	0.103409	0.0130686	2.5171e-15	0.380545	-0.0624365	0.0313838	0.0466513	0.39417	62.6121
Rheumatoid arthritis	rs3087243	A	G	2	203874196	-0.106542	0.0137219	8.20352e-15	0.329393	-0.00716651	0.0309345	0.816797	0.392857	60.2855
Rheumatoid arthritis	rs7574865	G	T	2	191099907	-0.113486	0.0148621	2.24182e-14	0.767394	0.016191	0.0356455	0.64967	0.771629	58.3075
Rheumatoid arthritis	rs34536443	C	G	19	10352442	-0.305253	0.0406406	5.86543e-14	0.0300851	0.0421143	0.0791115	0.594489	0.0384816	56.4157
Rheumatoid arthritis	rs16903065	A	C	8	128528218	-0.142869	0.0206494	4.55512e-12	0.115562	-0.0876087	0.0448328	0.0506868	0.124172	47.8697
Rheumatoid arthritis	rs78248443	T	C	1	64689489	-0.173002	0.025304	8.09096e-12	0.0753395	-0.128351	0.0745982	0.0853286	0.0582328	46.7438
Rheumatoid arthritis	rs13246321	C	T	7	129061277	0.119359	0.0174779	8.5428e-12	0.149836	-0.0670387	0.0444498	0.131506	0.133059	46.6371
Rheumatoid arthritis	rs706778	T	C	10	6056986	0.0866177	0.0128056	1.34153e-11	0.524034	-0.0219013	0.0297385	0.461449	0.458014	45.7524
Rheumatoid arthritis	rs8002731	C	A	13	39788092	-0.0901996	0.0133849	1.59551e-11	0.362796	-0.0528482	0.0315963	0.0944045	0.354143	45.4129
Rheumatoid arthritis	rs6456160	C	T	6	167117605	-0.081607	0.0127784	1.69918e-10	0.556798	-0.000747839	0.037429	0.984059	0.561734	40.7851
Rheumatoid arthritis	rs7902904	A	G	10	62048902	0.0816081	0.0128543	2.1716e-10	0.530366	0.0431858	0.0299826	0.149765	0.46551	40.306
Rheumatoid arthritis	rs548877	G	A	11	118429525	0.102047	0.0164451	5.45896e-10	0.176029	-0.0485777	0.0421606	0.249237	0.150219	38.5059
Rheumatoid arthritis	rs76824778	C	T	1	112696883	0.130532	0.0215222	1.31981e-09	0.0906656	0.150636	0.0782123	0.0541062	0.0582122	36.7841
Rheumatoid arthritis	rs76715626	C	T	16	27386721	0.15301	0.0258617	3.28905e-09	0.0595064	0.0913345	0.128677	0.477831	0.0590254	35.0046
Rheumatoid arthritis	rs2045793	G	A	1	38169790	-0.0881601	0.0150533	4.72672e-09	0.242732	-0.0179262	0.0358702	0.617249	0.248706	34.2989
F-statistics per variant were estimated as β²/SE². SE indicates standard error.

### Sheet: ST3
Supplementary Table 3. Analyses testing the association of genetically predicted risk for venous thromboembolism and other conditions with long COVID.
Exposure	Outcome	LD R² (genetic instrument)	P-value (genetic instrument)	Variants in genetic instrument (n)	β	SE (β)	95% CI (β)	OR	95% CI (OR)	P-value
Venous thromboembolism	Long COVID	R²<0.001	P<5.0×10-8	35	0.188198	0.0579498	0.075 to 0.302	1.20707	1.077 to 1.352	0.0011638
Deep vein thrombosis	Long COVID	R²<0.001	P<5.0×10-8	14	0.0915409	0.0545289	-0.015 to 0.198	1.09586	0.985 to 1.219	0.0931993
Pulmonary embolism	Long COVID	R²<0.001	P<5.0×10-8	20	0.159169	0.0695444	0.023 to 0.295	1.17254	1.023 to 1.344	0.0220949
Atrial fibrillation	Long COVID	R²<0.001	P<5.0×10-8	96	-0.0355591	0.0445523	-0.123 to 0.052	0.965066	0.884 to 1.053	0.424787
Asthma	Long COVID	R²<0.001	P<5.0×10-8	46	-0.175785	0.087246	-0.347 to -0.005	0.838798	0.707 to 0.995	0.0439236
Chronic kidney disease	Long COVID	R²<0.001	P<5.0×10-8	5	-0.0584869	0.121093	-0.296 to 0.179	0.943191	0.744 to 1.196	0.629101
Chronic lower respiratory disease	Long COVID	R²<0.001	P<5.0×10-8	59	-0.0751653	0.0968117	-0.265 to 0.115	0.92759	0.767 to 1.121	0.437508
Coronary artery disease	Long COVID	R²<0.001	P<5.0×10-8	88	-0.0209221	0.0389319	-0.097 to 0.055	0.979295	0.907 to 1.057	0.590989
Dementia	Long COVID	R²<0.001	P<5.0×10-8	15	-0.0164993	0.0651626	-0.144 to 0.111	0.983636	0.866 to 1.118	0.800112
Diabetes mellitus	Long COVID	R²<0.001	P<5.0×10-8	182	0.0224801	0.0435664	-0.063 to 0.108	1.02273	0.939 to 1.114	0.605857
Hypertension	Long COVID	R²<0.001	P<5.0×10-8	218	-0.0894267	0.0562345	-0.2 to 0.021	0.914455	0.819 to 1.021	0.111779
Migraine	Long COVID	R²<0.001	P<5.0×10-8	40	-0.0555982	0.0994326	-0.25 to 0.139	0.945919	0.778 to 1.149	0.576056
Multiple sclerosis	Long COVID	R²<0.001	P<5.0×10-8	12	0.0342829	0.0372209	-0.039 to 0.107	1.03488	0.962 to 1.113	0.357016
Osteoarthritis	Long COVID	R²<0.001	P<5.0×10-8	61	-0.148073	0.106057	-0.356 to 0.06	0.862368	0.701 to 1.062	0.162663
Rheumatoid arthritis	Long COVID	R²<0.001	P<5.0×10-8	24	0.0382336	0.0434157	-0.047 to 0.123	1.03897	0.954 to 1.131	0.378512
All genetic associations were calculated using the inverse-variance-weighted method using genetic instruments that were constructed using the indicated linkage disequilibrium (LD) R² and P-value thresholds. Genetic association data for the different exposure conditions were obtained from FinnGen; those for long COVID were obtained from the Long COVID Host Genetics Initiative using the broad control (or population control) definition to define long COVID controls. CI indicates confidence interval; OR, odds ratio; SE, standard error.

### Sheet: ST4
Supplementary Table 4. Sensitivity analyses testing the association of genetically predicted venous thromboembolism with long COVID using different instrument construction parameters.
Exposure	Outcome	LD R² (genetic instrument)	P-value (genetic instrument)	Variants in genetic instrument (n)	β	SE (β)	95% CI (β)	OR	95% CI (OR)	P-value
Venous thromboembolism	Long COVID	R²<0.1	P<5.0×10-4	1857	0.0562206	0.0168145	0.023-0.089	1.05783	1.024-1.093	0.000827026
Venous thromboembolism	Long COVID	R²<0.01	P<5.0×10-4	1195	0.0464583	0.0212354	0.005-0.088	1.04755	1.005-1.092	0.0286862
Venous thromboembolism	Long COVID	R²<0.001	P<5.0×10-4	501	0.0753326	0.0296536	0.017-0.133	1.07824	1.017-1.143	0.011072
Venous thromboembolism	Long COVID	R²<0.0001	P<5.0×10-4	323	0.0629388	0.0341222	-0.004-0.13	1.06496	0.996-1.139	0.0651091
Venous thromboembolism	Long COVID	R²<0.1	P<5.0×10-6	268	0.139668	0.0282339	0.084-0.195	1.14989	1.088-1.215	7.543e-07
Venous thromboembolism	Long COVID	R²<0.01	P<5.0×10-6	133	0.124105	0.0392929	0.047-0.201	1.13214	1.048-1.223	0.00158603
Venous thromboembolism	Long COVID	R²<0.001	P<5.0×10-6	82	0.151213	0.045386	0.062-0.24	1.16324	1.064-1.271	0.000863134
Venous thromboembolism	Long COVID	R²<0.0001	P<5.0×10-6	68	0.154367	0.0474454	0.061-0.247	1.16692	1.063-1.281	0.00113967
Venous thromboembolism	Long COVID	R²<0.1	P<5.0×10-8	128	0.158354	0.0328253	0.094-0.223	1.17158	1.099-1.249	1.40614e-06
Venous thromboembolism	Long COVID	R²<0.01	P<5.0×10-8	59	0.16156	0.0514694	0.061-0.262	1.17534	1.063-1.3	0.00169549
Venous thromboembolism	Long COVID	R²<0.001	P<5.0×10-8	35	0.188198	0.0579498	0.075-0.302	1.20707	1.077-1.352	0.0011638
Venous thromboembolism	Long COVID	R²<0.0001	P<5.0×10-8	29	0.206267	0.0576999	0.093-0.319	1.22908	1.098-1.376	0.000350475
Venous thromboembolism	Long COVID	R²<0.1	P<5.0×10-10	83	0.138931	0.0357841	0.069-0.209	1.14905	1.071-1.233	0.000103393
Venous thromboembolism	Long COVID	R²<0.01	P<5.0×10-10	38	0.140833	0.0574787	0.028-0.253	1.15123	1.029-1.289	0.0142785
Venous thromboembolism	Long COVID	R²<0.001	P<5.0×10-10	22	0.174921	0.0639408	0.05-0.3	1.19115	1.051-1.35	0.00622515
Venous thromboembolism	Long COVID	R²<0.0001	P<5.0×10-10	20	0.189248	0.0635108	0.065-0.314	1.20834	1.067-1.369	0.00288456
All genetic associations were calculated using the inverse-variance-weighted method using genetic instruments that were constructed using the indicated linkage disequilibrium (LD) R² and P-value thresholds. Genetic association data for venous thromboembolism were obtained from FinnGen; those for long COVID were obtained from the Long COVID Host Genetics Initiative using the broad control (or population control) definition to define long COVID controls. CI indicates confidence interval; OR, odds ratio; SE, standard error.

### Sheet: ST5
Supplementary Table 5. Replication analyses testing the association of genetically predicted venous thromboembolism risk with long COVID using genetic instruments from the Million Veteran Program.
Exposure	Outcome	LD R² (genetic instrument)	P-value (genetic instrument)	Variants in genetic instrument (n)	β	SE (β)	95% CI (β)	OR	95% CI (OR)	P-value
Venous thromboembolism	Long COVID	R²<0.1	P<5.0×10-4	904	0.0371871	0.0149312	0.008-0.066	1.03789	1.008-1.069	0.0127538
Venous thromboembolism	Long COVID	R²<0.01	P<5.0×10-4	704	0.018383	0.0173065	-0.016-0.052	1.01855	0.985-1.054	0.288144
Venous thromboembolism	Long COVID	R²<0.001	P<5.0×10-4	374	0.0363622	0.0219924	-0.007-0.079	1.03703	0.993-1.083	0.098249
Venous thromboembolism	Long COVID	R²<0.0001	P<5.0×10-4	244	0.0660997	0.0255783	0.016-0.116	1.06833	1.016-1.123	0.00976034
Venous thromboembolism	Long COVID	R²<0.1	P<5.0×10-6	81	0.0872799	0.029523	0.029-0.145	1.0912	1.03-1.156	0.00311319
Venous thromboembolism	Long COVID	R²<0.01	P<5.0×10-6	46	0.0805015	0.0411272	0-0.161	1.08383	1-1.175	0.0503027
Venous thromboembolism	Long COVID	R²<0.001	P<5.0×10-6	37	0.0713363	0.0436386	-0.014-0.157	1.07394	0.986-1.17	0.102111
Venous thromboembolism	Long COVID	R²<0.0001	P<5.0×10-6	32	0.094681	0.0450928	0.006-0.183	1.09931	1.006-1.201	0.0357559
Venous thromboembolism	Long COVID	R²<0.1	P<5.0×10-8	42	0.103948	0.0314727	0.042-0.166	1.10954	1.043-1.18	0.000957258
Venous thromboembolism	Long COVID	R²<0.01	P<5.0×10-8	18	0.109987	0.0437532	0.024-0.196	1.11626	1.025-1.216	0.0119439
Venous thromboembolism	Long COVID	R²<0.001	P<5.0×10-8	16	0.108496	0.0483753	0.014-0.203	1.1146	1.014-1.225	0.0249098
Venous thromboembolism	Long COVID	R²<0.0001	P<5.0×10-8	15	0.122802	0.0468582	0.031-0.215	1.13066	1.031-1.239	0.00877438
Venous thromboembolism	Long COVID	R²<0.1	P<5.0×10-10	32	0.104839	0.0331123	0.04-0.17	1.11053	1.041-1.185	0.00154463
Venous thromboembolism	Long COVID	R²<0.01	P<5.0×10-10	15	0.101329	0.045451	0.012-0.19	1.10664	1.012-1.21	0.0257871
Venous thromboembolism	Long COVID	R²<0.001	P<5.0×10-10	13	0.098802	0.050998	-0.001-0.199	1.10385	0.999-1.22	0.0527
Venous thromboembolism	Long COVID	R²<0.0001	P<5.0×10-10	11	0.108727	0.0508179	0.009-0.208	1.11486	1.009-1.232	0.0323922
All genetic associations were calculated using the inverse-variance-weighted method using genetic instruments that were constructed using the indicated linkage disequilibrium (LD) R² and P-value thresholds. Genetic association data for venous thromboembolism were obtained from the Million Veteran Program; those for long COVID were obtained from the Long COVID Host Genetics Initiative using the broad control (or population control) definition to define long COVID controls. CI indicates confidence interval; OR, odds ratio; SE, standard error.

### Sheet: ST6
Supplementary Table 6. Replication analyses testing the association of genetically predicted venous thromboembolism risk with long COVID using a strict definition for long COVID controls (from the Long COVID Host Genetics Initiative).
Exposure	Outcome	LD R² (genetic instrument)	P-value (genetic instrument)	Variants in genetic instrument (n)	β	SE (β)	95% CI (β)	OR	95% CI (OR)	P-value
Venous thromboembolism	Long COVID	R²<0.1	P<5.0×10-4	1808	0.0462836	0.0174204	0.012-0.08	1.04737	1.012-1.084	0.00788728
Venous thromboembolism	Long COVID	R²<0.01	P<5.0×10-4	1170	0.0343088	0.0219931	-0.009-0.077	1.0349	0.991-1.08	0.118765
Venous thromboembolism	Long COVID	R²<0.001	P<5.0×10-4	497	0.0614429	0.0303719	0.002-0.121	1.06337	1.002-1.129	0.0430711
Venous thromboembolism	Long COVID	R²<0.0001	P<5.0×10-4	315	0.0365687	0.035334	-0.033-0.106	1.03725	0.968-1.112	0.300696
Venous thromboembolism	Long COVID	R²<0.1	P<5.0×10-6	262	0.102719	0.0291998	0.045-0.16	1.10818	1.047-1.173	0.000435146
Venous thromboembolism	Long COVID	R²<0.01	P<5.0×10-6	129	0.0899712	0.040443	0.011-0.169	1.09414	1.011-1.184	0.0261054
Venous thromboembolism	Long COVID	R²<0.001	P<5.0×10-6	80	0.113607	0.046297	0.023-0.204	1.12031	1.023-1.227	0.0141328
Venous thromboembolism	Long COVID	R²<0.0001	P<5.0×10-6	65	0.0965904	0.0490276	0-0.193	1.10141	1-1.212	0.0488241
Venous thromboembolism	Long COVID	R²<0.1	P<5.0×10-8	123	0.110756	0.0339248	0.044-0.177	1.11712	1.045-1.194	0.00109559
Venous thromboembolism	Long COVID	R²<0.01	P<5.0×10-8	55	0.094618	0.0483893	0-0.189	1.09924	1-1.209	0.0505419
Venous thromboembolism	Long COVID	R²<0.001	P<5.0×10-8	35	0.1204	0.0544304	0.014-0.227	1.12795	1.014-1.255	0.0269667
Venous thromboembolism	Long COVID	R²<0.0001	P<5.0×10-8	27	0.118311	0.0555029	0.01-0.227	1.12559	1.01-1.255	0.033039
Venous thromboembolism	Long COVID	R²<0.1	P<5.0×10-10	79	0.0768149	0.0366955	0.005-0.149	1.07984	1.005-1.16	0.0363216
Venous thromboembolism	Long COVID	R²<0.01	P<5.0×10-10	35	0.0581281	0.0538512	-0.047-0.164	1.05985	0.954-1.178	0.2804
Venous thromboembolism	Long COVID	R²<0.001	P<5.0×10-10	19	0.0962537	0.0568072	-0.015-0.208	1.10104	0.985-1.231	0.0901908
Venous thromboembolism	Long COVID	R²<0.0001	P<5.0×10-10	18	0.0982204	0.0575716	-0.015-0.211	1.10321	0.985-1.235	0.0879975
All genetic associations were calculated using the inverse-variance-weighted method using genetic instruments that were constructed using the indicated linkage disequilibrium (LD) R² and P-value thresholds. Genetic association data for venous thromboembolism were obtained from FinnGen; those for long COVID were obtained from the Long COVID Host Genetics Initiative using the strict control (or test-verified SARS-CoV-2 infection) definition to define long COVID controls. CI indicates confidence interval; OR, odds ratio; SE, standard error.

### Sheet: ST7
Supplementary Table 7. Replication analyses testing the association of genetically predicted venous thromboembolism risk with long COVID in the Post-Hospitalization COVID-19 (PHOSP-COVID) study.
Exposure	Outcome	LD R² (genetic instrument)	P-value (genetic instrument)	Variants in genetic instrument (n)	β	SE (β)	95% CI (β)	OR	95% CI (OR)	P-value
Venous thromboembolism	Long COVID	R²<0.1	P<5.0×10-4	1733	0.0922486	0.053083	-0.012-0.196	1.09664	0.988-1.217	0.0822431
Venous thromboembolism	Long COVID	R²<0.01	P<5.0×10-4	1141	0.128438	0.0667873	-0.002-0.259	1.13705	0.998-1.296	0.0544681
Venous thromboembolism	Long COVID	R²<0.001	P<5.0×10-4	486	0.148471	0.0929371	-0.034-0.331	1.16006	0.967-1.392	0.110146
Venous thromboembolism	Long COVID	R²<0.0001	P<5.0×10-4	316	0.174402	0.107938	-0.037-0.386	1.19053	0.964-1.471	0.106146
Venous thromboembolism	Long COVID	R²<0.1	P<5.0×10-6	257	0.177628	0.0904898	0-0.355	1.19438	1-1.426	0.0496512
Venous thromboembolism	Long COVID	R²<0.01	P<5.0×10-6	124	0.212638	0.127038	-0.036-0.462	1.23694	0.964-1.587	0.0941675
Venous thromboembolism	Long COVID	R²<0.001	P<5.0×10-6	80	0.207945	0.145561	-0.077-0.493	1.23115	0.926-1.638	0.153127
Venous thromboembolism	Long COVID	R²<0.0001	P<5.0×10-6	65	0.218608	0.154729	-0.085-0.522	1.24434	0.919-1.685	0.157702
Venous thromboembolism	Long COVID	R²<0.1	P<5.0×10-8	118	0.219494	0.105915	0.012-0.427	1.24545	1.012-1.533	0.0382315
Venous thromboembolism	Long COVID	R²<0.01	P<5.0×10-8	53	0.376318	0.149073	0.084-0.668	1.45691	1.088-1.951	0.0115898
Venous thromboembolism	Long COVID	R²<0.001	P<5.0×10-8	35	0.362197	0.167377	0.034-0.69	1.43648	1.035-1.994	0.0304672
Venous thromboembolism	Long COVID	R²<0.0001	P<5.0×10-8	27	0.391851	0.176658	0.046-0.738	1.47972	1.047-2.092	0.0265454
Venous thromboembolism	Long COVID	R²<0.1	P<5.0×10-10	77	0.250275	0.114089	0.027-0.474	1.28438	1.027-1.606	0.028258
Venous thromboembolism	Long COVID	R²<0.01	P<5.0×10-10	34	0.442548	0.159291	0.13-0.755	1.55667	1.139-2.127	0.00546545
Venous thromboembolism	Long COVID	R²<0.001	P<5.0×10-10	19	0.45219	0.182299	0.095-0.809	1.57175	1.1-2.247	0.0131202
Venous thromboembolism	Long COVID	R²<0.0001	P<5.0×10-10	18	0.417876	0.184845	0.056-0.78	1.51873	1.057-2.182	0.0237788
All genetic associations were calculated using the inverse-variance-weighted method using genetic instruments that were constructed using the indicated linkage disequilibrium (LD) R² and P-value thresholds. Genetic association data for venous thromboembolism were obtained from FinnGen; those for long COVID were obtained from the Post-Hospitalization COVID-19 (PHOSP-COVID) study. CI indicates confidence interval; OR, odds ratio; SE, standard error.

### Sheet: ST8
Supplementary Table 8. Multivariable MR analyses evaluating the effects of genetically predicted venous thromboembolism risk on long COVID while adjusting for acute COVID-19 phenotypes.
Model	Exposure	Outcome	LD R² (genetic instrument)	P-value (genetic instrument)	Variants in genetic instrument (n)	β	SE (β)	95% CI (β)	OR	95% CI (OR)	P-value
Venous thromboembolism and critical COVID-19	Venous thromboembolism	Long COVID	R²<0.001	P<5.0×10-8	59	0.18947	0.0532106	0.085 to 0.294	1.20861	1.089 to 1.341	0.000369794
Venous thromboembolism and critical COVID-19	Critical COVID-19	Long COVID	R²<0.001	P<5.0×10-8	59	0.166006	0.0496869	0.069 to 0.263	1.18058	1.071 to 1.301	0.00083466
Venous thromboembolism and hospitalized COVID-19	Venous thromboembolism	Long COVID	R²<0.001	P<5.0×10-8	62	0.186635	0.0525773	0.084 to 0.29	1.20519	1.087 to 1.336	0.00038563
Venous thromboembolism and hospitalized COVID-19	Hospitalized COVID-19	Long COVID	R²<0.001	P<5.0×10-8	62	0.233891	0.0866212	0.064 to 0.404	1.26351	1.066 to 1.497	0.0069306
Venous thromboembolism and SARS-CoV-2 infection	Venous thromboembolism	Long COVID	R²<0.001	P<5.0×10-8	45	0.132278	0.0547565	0.025 to 0.24	1.14143	1.025 to 1.271	0.0157033
Venous thromboembolism and SARS-CoV-2 infection	SARS-CoV-2 infection	Long COVID	R²<0.001	P<5.0×10-8	45	0.611002	0.212572	0.194 to 1.028	1.84228	1.215 to 2.794	0.00404888
All genetic associations were calculated using the inverse-variance-weighted method in multivariable MR models. Genetic instruments were constructed with genetic variants associated with venous thromboembolism and/or the indicated acute COVID-19 phenotypes using the indicated linkage disequilibrium (LD) R² and P-value thresholds Genetic association data for venous thromboembolism were obtained from FinnGen; those for acute COVID-19 phenotypes were obtained from the COVID-19 Host Genetics Initiative; those for those for long COVID were obtained from the Long COVID Host Genetics Initiative. CI indicates confidence interval; OR, odds ratio; SE, standard error.

### Sheet: ST9
Supplementary Table 9. Associations of genetically predicted venous thromboembolism risk with long COVID-resembling phenotypes.
Exposure	Outcome	LD R² (genetic instrument)	P-value (genetic instrument)	Variants in genetic instrument (n)	β	SE (β)	95% CI (β)	OR	95% CI (OR)	P-value
Venous thromboembolism	Chronic lower respiratory disease	R²<0.001	P<5.0×10-8	16	0.0126858	0.0128462	-0.012 to 0.038	1.01277	0.988 to 1.039	0.323389
Venous thromboembolism	Functional dyspepsia	R²<0.001	P<5.0×10-8	16	-0.000399414	0.0233036	-0.046 to 0.045	0.999601	0.955 to 1.046	0.986325
Venous thromboembolism	Irritable bowel syndrome	R²<0.001	P<5.0×10-8	16	0.0303013	0.0209727	-0.011 to 0.071	1.03077	0.989 to 1.074	0.148514
Venous thromboembolism	Endometriosis	R²<0.001	P<5.0×10-8	16	-0.0310341	0.038674	-0.107 to 0.045	0.969443	0.899 to 1.046	0.42229
Venous thromboembolism	Fibromyalgia	R²<0.001	P<5.0×10-8	16	0.0538108	0.0457992	-0.036 to 0.144	1.05528	0.965 to 1.154	0.240023
Venous thromboembolism	Anxiety disorders	R²<0.001	P<5.0×10-8	16	-0.0151703	0.0185805	-0.052 to 0.021	0.984944	0.95 to 1.021	0.414235
Venous thromboembolism	Memory loss	R²<0.001	P<5.0×10-8	16	0.0535572	0.0405576	-0.026 to 0.133	1.05502	0.974 to 1.142	0.186661
Venous thromboembolism	Sleep disorders	R²<0.001	P<5.0×10-8	16	-0.0216246	0.0158449	-0.053 to 0.009	0.978608	0.949 to 1.009	0.172326
Venous thromboembolism	Mood disturbances	R²<0.001	P<5.0×10-8	16	-0.00274298	0.0164266	-0.035 to 0.029	0.997261	0.966 to 1.03	0.867383
Venous thromboembolism	Depression	R²<0.001	P<5.0×10-8	16	-0.00120579	0.0166184	-0.034 to 0.031	0.998795	0.967 to 1.032	0.942158
Venous thromboembolism	Postviral fatigue	R²<0.001	P<5.0×10-8	16	0.00655752	0.149895	-0.287 to 0.3	1.00658	0.75 to 1.35	0.965106
Analyses were performed using the inverse-variance weighted method with genetic instruments constructed using a P-value threshold of 5×10-8 and an R² threshold of 0.001. Genetic association data for venous thromboembolism were obtained from the Million Veteran Program; those for long COVID-resembling phenotypes were obtained from FinnGen (release 10). CI indicates confidence interval; OR, odds ratio; SE, standard error.

### Sheet: ST10
Supplementary Table 10. Diagnostic codes for long COVID-resembling phenotypes from FinnGen.
Phenotype	Phenotype code (FinnGen)	Phenotype category	Phenotype long name (FinnGen)	Cases	Controls	Download link	Control exclude	Control pre-conditions	Control conditions	Included FinnGen endpoints	Pre-conditions (applied per register entry)	Conditions (applied per person)	Outpatient visit (ICD codes)	Outpatient visit (operation codes)	Hospital discharge records (only main entry used)	Hospital discharge records (ATC codes)	Hospital discharge records (ICD-10)	Hospital discharge records (ICD-9)	Hospital discharge records (ICD-8)	Hospital discharge records (ICD-10 to exclude)	Hospital discharge records (ICD-9 to exclude)	Hospital discharge records (ICD-8 to exclude)	Cause of deaths (only main entry used)	Cause of deaths (ICD-10)	Cause of deaths (ICD-9)	Cause of deaths (ICD-8)	Cause of deaths (ICD-10 to exclude)	Cause of deaths (ICD-9 to exclude)	Cause of deaths (ICD-8 to exclude)	Operations (NOMESCO codes)	Operations (Finnish Hospital League codes)	Operations (Heart Patients codes [V1])	Operations (Heart Patients codes [V2])	Reimbursement (KELA codes)	Reimbursement (ICD codes)	Medicine purchases (ATC; other register data required)	Medicine purchases (ATC)	Medicine purchases (VNRO; other register data required)	Medicine purchases (VNRO)
Chronic lower respiratory diseases	J10_LOWCHRON	X Diseases of the respiratory system (J10_)	Chronic lower respiratory diseases	73878	338303	https://storage.googleapis.com/finngen-public-data-r10/summary_stats/finngen_R10_J10_LOWCHRON.gz				J10_BRONCH, J10_SIMPLBRONCH, J10_BRONCHNAS, J10_COPD, J10_ASTHMA, J10_BRONCHIECTASIS, J10_ASTHMACOPDKELA							J4							J4
Functional dyspepsia	K11_FUNCDYSP	XI Diseases of the digestive system (K11_)	Functional dyspepsia	9680	350064	https://storage.googleapis.com/finngen-public-data-r10/summary_stats/finngen_R10_K11_FUNCDYSP.gz	K11_OESSTODUO										K30	5368A	5361					K30	5368A	5361
Irritable bowel syndrome	K11_IBS	XI Diseases of the digestive system (K11_)	Irritable bowel syndrome	10329	329381	https://storage.googleapis.com/finngen-public-data-r10/summary_stats/finngen_R10_K11_IBS.gz	K11_INTESTOTH										K58	5641	56419					K58	5641	56419
Endometriosis	N14_ENDOMETRIOSIS	XIV Diseases of the genitourinary system (N14_)	Endometriosis	16588	111583	https://storage.googleapis.com/finngen-public-data-r10/summary_stats/finngen_R10_N14_ENDOMETRIOSIS.gz	N14_FEMALEGENNONINF			N14_ENDOMETRIOSIS_UTERUS, N14_ENDOMETRIOSIS_OVARY, N14_ENDOMETRIOSIS_FALLOPIAN_TUBE, N14_ENDOMETRIOSIS_PELVICPERITONEUM, N14_ENDOMETRIOSIS_RECTPVAGSEPT_VAGINA, N14_ENDOMETRIOSIS_INTESTINE, N14_ENDOMETRIOSIS_SKIN_SCAR, N14_ENDOMETRIOSIS_NOS							N80	617	6253					N80	617	6253
Fibromyalgia	M13_FIBROMYALGIA	XIII Diseases of the musculoskeletal system and connective tissue (M13_)	Fibromyalgia	2689	299606	https://storage.googleapis.com/finngen-public-data-r10/summary_stats/finngen_R10_M13_FIBROMYALGIA.gz	M13_SOFTTISSUE										M797	$!$	$!$					M797	$!$	$!$
Anxiety disorders	F5_ALLANXIOUS	V Mental and behavioural disorders (F5_)	All anxiety disorders	27664	368054	https://storage.googleapis.com/finngen-public-data-r10/summary_stats/finngen_R10_F5_ALLANXIOUS.gz	F5_NEUROTIC			F5_GAD, F5_PANIC, F5_ANXIETY, F5_PHOBANX, F5_OCD
Memory loss	MEMLOSS	Neurological endpoints	Memory loss	2711	390662	https://storage.googleapis.com/finngen-public-data-r10/summary_stats/finngen_R10_MEMLOSS.gz	F5_DEMENTIA, G6_ALZHEIMER, G6_AD_WIDE										R41[1-3]	$!$	$!$					R41[1-3]	$!$	$!$
Sleep disorders	SLEEP	Neurological endpoints	Sleep disorders (combined)	49880	358194	https://storage.googleapis.com/finngen-public-data-r10/summary_stats/finngen_R10_SLEEP.gz	F5_BEHAVE			F5_SLEEP, G6_SLEEPAPNO, G6_NARCOCATA, G6_SLEEPDISOTH
Mood disturbances	F5_MOOD	V Mental and behavioural disorders (F5_)	Mood [affective] disorders	52891	359290	https://storage.googleapis.com/finngen-public-data-r10/summary_stats/finngen_R10_F5_MOOD.gz				F5_MANIA, F5_BIPO, F5_DEPRESSIO, F5_PERSMOOD, F5_MOODOTH
Depression	F5_DEPRESSIO	V Mental and behavioural disorders (F5_)	Depression	47696	359290	https://storage.googleapis.com/finngen-public-data-r10/summary_stats/finngen_R10_F5_DEPRESSIO.gz	F5_MOOD			F5_DEPRESSION_PSYCHOTIC							F3[2-3]	2961, 2968, 3004						F3[2-3]	2961, 2968, 3004
Postviral fatigue	G6_POSTVIRFAT	VI Diseases of the nervous system (G6_)	Postviral fatigue syndrome	195	382198	https://storage.googleapis.com/finngen-public-data-r10/summary_stats/finngen_R10_G6_POSTVIRFAT.gz	G6_OTHNEU										G933	$!$	$!$					G933	$!$	$!$
All phenotype data were obtained from FinnGen (release 10). Information on phenotype definitions were obtained from: https://www.finngen.fi/en/access_results

### Sheet: ST11
Supplementary Table 11. Genetic variants included in the gene-specific genetic instuments for venous thromboembolism.
Condition	Gene (for gene-specific instrument)	Genetic variant (rsID)	Effect allele	Non-effect allele	Chromosome	Position (hg38)	β (exposure)	SE (exposure)	P-value (exposure)	Effect allele frequency (exposure cohort)	β (outcome)	SE (outcome)	P-value (outcome)	Effect allele frequency (outcome cohort)	Estimated F-statistic
Venous thromboembolism	F10	rs568849616	13	113117925	A	G	-0.360521	0.041784	6.23304e-18	0.0185292	-0.0939305	0.281552	0.738668	0.0105796	74.446
Venous thromboembolism	F10	rs61753266	13	113140972	A	G	-0.359868	0.041913	8.99912e-18	0.0182997	-0.192049	0.265929	0.470184	0.0105364	73.7206
Venous thromboembolism	F10	rs187713100	13	113269914	G	C	-0.331004	0.0418957	2.7746e-15	0.0186173	-0.206204	0.308538	0.503926	0.0101967	62.4205
Venous thromboembolism	F10	rs147431611	13	113221856	A	G	-0.26476	0.0347469	2.54331e-14	0.0265578	-0.171669	0.120139	0.153028	0.0203461	58.0594
Venous thromboembolism	F11	rs3756011	4	186285095	A	C	0.196237	0.0101542	3.26137e-83	0.428831	0.0176727	0.0300295	0.556189	0.411768	373.483
Venous thromboembolism	F11	rs62350309	4	186356512	G	A	-0.162664	0.0173777	7.9378e-21	0.102347	0.0224079	0.0645681	0.728559	0.0729297	87.619
Venous thromboembolism	F2	rs5896	11	46723453	T	C	0.109703	0.0121079	1.29987e-19	0.220786	0.0527132	0.0408887	0.197333	0.175531	82.0917
Venous thromboembolism	F5	rs1894692	1	169498416	A	G	-0.872826	0.028761	1e-200	0.980022	-0.200906	0.0927457	0.0302957	0.976518	920.974
Venous thromboembolism	F5	rs61805835	1	169641557	G	T	0.480802	0.036871	7.23269e-39	0.0155521	-0.339604	0.278654	0.222947	0.0102998	170.045
Venous thromboembolism	F5	rs4440913	1	169501754	G	A	0.112621	0.0175462	1.37597e-10	0.0861707	0.0883039	0.0710433	0.213883	0.0713705	41.1977
Venous thromboembolism	F7	rs568849616	13	113117925	A	G	-0.360521	0.041784	6.23304e-18	0.0185292	-0.0939305	0.281552	0.738668	0.0105796	74.446
Venous thromboembolism	F7	rs61753266	13	113140972	A	G	-0.359868	0.041913	8.99912e-18	0.0182997	-0.192049	0.265929	0.470184	0.0105364	73.7206
Venous thromboembolism	F7	rs187713100	13	113269914	G	C	-0.331004	0.0418957	2.7746e-15	0.0186173	-0.206204	0.308538	0.503926	0.0101967	62.4205
Venous thromboembolism	F7	rs147431611	13	113221856	A	G	-0.26476	0.0347469	2.54331e-14	0.0265578	-0.171669	0.120139	0.153028	0.0203461	58.0594
Venous thromboembolism	FGA	rs2066865	4	154604124	A	G	0.186022	0.0107998	1.7354e-66	0.301173	-0.0629932	0.0337671	0.0621087	0.266281	296.686
Venous thromboembolism	FGB	rs2066865	4	154604124	A	G	0.186022	0.0107998	1.7354e-66	0.301173	-0.0629932	0.0337671	0.0621087	0.266281	296.686
Venous thromboembolism	FGG	rs2066865	4	154604124	A	G	0.186022	0.0107998	1.7354e-66	0.301173	-0.0629932	0.0337671	0.0621087	0.266281	296.686
Venous thromboembolism	KLKB1	rs3756011	4	186285095	A	C	0.196237	0.0101542	3.26137e-83	0.428831	0.0176727	0.0300295	0.556189	0.411768	373.483
Venous thromboembolism	KLKB1	rs62350309	4	186356512	G	A	-0.162664	0.0173777	7.9378e-21	0.102347	0.0224079	0.0645681	0.728559	0.0729297	87.619
Venous thromboembolism	SERPINA1	rs2232710	14	94284149	C	T	0.22058	0.0351713	3.57347e-10	0.0187544	0.0402191	0.135874	0.767228	0.0149241	39.3329
Venous thromboembolism	SERPING1	rs12146692	11	57766718	G	A	0.0740836	0.0131695	1.85106e-08	0.176328	0.0180799	0.046541	0.697667	0.14381	31.645
Venous thromboembolism	C2	rs592229	6	31962664	T	G	-0.0537004	0.0103099	1.90252e-07	0.584536	0.0261594	0.0299241	0.382013	0.543433	27.1298
Venous thromboembolism	C4A	rs592229	6	31962664	T	G	-0.0537004	0.0103099	1.90252e-07	0.584536	0.0261594	0.0299241	0.382013	0.543433	27.1298
Venous thromboembolism	C4B	rs592229	6	31962664	T	G	-0.0537004	0.0103099	1.90252e-07	0.584536	0.0261594	0.0299241	0.382013	0.543433	27.1298
Venous thromboembolism	C4BPA	rs76169194	1	207110296	C	T	0.126356	0.0249593	4.138e-07	0.0403793	-0.0123716	0.069536	0.858788	0.0469449	25.6287
Venous thromboembolism	C4BPB	rs76169194	1	207110296	C	T	0.126356	0.0249593	4.138e-07	0.0403793	-0.0123716	0.069536	0.858788	0.0469449	25.6287
Venous thromboembolism	CFB	rs592229	6	31962664	T	G	-0.0537004	0.0103099	1.90252e-07	0.584536	0.0261594	0.0299241	0.382013	0.543433	27.1298
Venous thromboembolism	KNG1	rs5030068	3	186737038	A	G	0.0525085	0.0102895	3.34064e-07	0.409797	-0.00810016	0.0298253	0.785939	0.422306	26.0418
Venous thromboembolism	PROC	rs2069901	2	127417267	C	T	0.0554763	0.0105588	1.48813e-07	0.360913	-0.0263965	0.0314616	0.401466	0.398252	27.6049
Venous thromboembolism	PROS1	rs146333359	3	93799684	A	G	0.164063	0.0355807	4.00719e-06	0.0192047	0.106472	0.170286	0.531805	0.0183451	21.2614
Venous thromboembolism	THBD	rs79388863	20	23187863	A	G	-0.0722648	0.0140893	2.91206e-07	0.159526	-0.0279272	0.0422217	0.508329	0.146942	26.3072
Venous thromboembolism	VWF	rs2283335	12	6048228	C	T	0.053474	0.0106112	4.66982e-07	0.356094	0.0363015	0.0317355	0.252674	0.366048	25.3955
Venous thromboembolism	A2M	rs10842450	12	8883666	T	C	0.0381267	0.010163	0.000175772	0.494408	-0.0124549	0.0395789	0.753	0.447818	14.0739
Venous thromboembolism	A2M	rs7297711	12	8926902	T	C	-0.0439643	0.0125766	0.000472759	0.209011	-0.053389	0.0361057	0.139224	0.230488	12.2201
Venous thromboembolism	BDKRB1	rs57140984	14	96176374	A	G	0.0926183	0.0254126	0.00026783	0.0395547	-0.0669942	0.0806767	0.406311	0.0327978	13.283
Venous thromboembolism	BDKRB2	rs57140984	14	96176374	A	G	0.0926183	0.0254126	0.00026783	0.0395547	-0.0669942	0.0806767	0.406311	0.0327978	13.283
Venous thromboembolism	C1QA	rs145325818	1	22694578	T	C	-0.112573	0.0310474	0.000288018	0.0292247	-0.0561008	0.100845	0.578	0.0264681	13.1467
Venous thromboembolism	C1QB	rs145325818	1	22694578	T	C	-0.112573	0.0310474	0.000288018	0.0292247	-0.0561008	0.100845	0.578	0.0264681	13.1467
Venous thromboembolism	C1QC	rs145325818	1	22694578	T	C	-0.112573	0.0310474	0.000288018	0.0292247	-0.0561008	0.100845	0.578	0.0264681	13.1467
Venous thromboembolism	C1R	rs193192226	12	6928341	A	G	0.139436	0.0374575	0.000197242	0.017418	-0.153596	0.156242	0.325578	0.0193501	13.8571
Venous thromboembolism	C1S	rs193192226	12	6928341	A	G	0.139436	0.0374575	0.000197242	0.017418	-0.153596	0.156242	0.325578	0.0193501	13.8571
Venous thromboembolism	C3AR1	rs117296824	12	8206985	C	T	0.124337	0.0341758	0.0002746	0.0228595	-0.101077	0.165329	0.540954	0.0297547	13.2362
Venous thromboembolism	C8A	rs6658389	1	56786821	T	C	-0.0680581	0.0183416	0.000206785	0.0868863	0.0242562	0.0416767	0.560561	0.124648	13.7685
Venous thromboembolism	C8B	rs6658389	1	56786821	T	C	-0.0680581	0.0183416	0.000206785	0.0868863	0.0242562	0.0416767	0.560561	0.124648	13.7685
Venous thromboembolism	CPB2	rs3818477	13	46082277	G	T	0.042369	0.0103207	4.03915e-05	0.405914	0.0393546	0.0303232	0.194344	0.394534	16.853
Venous thromboembolism	F12	rs28362591	5	177304191	T	C	-0.202328	0.0539758	0.000177898	0.0102659	-0.19074	0.132064	0.148654	0.0110005	14.0512
Venous thromboembolism	F13B	rs116218145	1	197122976	G	A	0.159876	0.0433953	0.000229451	0.0124405	-0.0194531	0.104238	0.851957	0.0184184	13.5732
Venous thromboembolism	F2R	rs73131633	5	76776245	A	G	-0.0547281	0.0131994	3.37971e-05	0.187531	-0.0823209	0.0389579	0.0345942	0.191264	17.1914
Venous thromboembolism	F3	rs12042986	1	94610597	A	G	-0.0434938	0.0102544	2.22044e-05	0.45352	0.0129716	0.0309185	0.67482	0.407798	17.9901
Venous thromboembolism	SERPINA5	rs560750234	14	94432876	A	C	0.173011	0.0423661	4.43231e-05	0.0138077	0.220542	0.250147	0.377965	0.0105601	16.6767
Venous thromboembolism	SERPINA5	rs28929474	14	94378610	T	C	0.123738	0.0352366	0.000445379	0.0197869	-0.00498969	0.114471	0.965232	0.0200372	12.3316
Venous thromboembolism	SERPINC1	rs111898962	1	174113876	G	C	0.121876	0.0335032	0.00027503	0.0224685	-0.216874	0.122256	0.0760736	0.0183673	13.2332
Venous thromboembolism	SERPINC1	rs112766158	1	174003771	T	C	-0.0619235	0.0174245	0.000379673	0.0970964	-0.00900081	0.0470476	0.84828	0.104344	12.6296
The genetic instruments were constructed using data from FinnGen, with variants reaching a P-value threshold of 5×10-8, 5×10-6, or 5×10-4 (depending on the availability of variants associated with venous thromboembolism at the indicated thresholds) that were independent at an R² threshold of 0.001. Genetic instruments were constructed using genetic variants within 200 kilobases of the indicated genes. SE indicates standard error.

### Sheet: ST12
Supplementary Table 12. Associations of gene-specific genetic instruments for venous thromboembolism with long COVID.
Gene (for gene-specific instrument)	Exposure	Outcome	LD R² (genetic instrument)	P-value (genetic instrument)	Variants in genetic instrument (n)	β	SE (β)	95% CI (β)	OR	95% CI (OR)	P-value
C1R	Venous thromboembolism	Long COVID	R²<0.001	P<5.0×10-4	1	-1.10155	1.12053	-3.298 to 1.095	0.332355	0.037 to 2.988	0.325576
C1S	Venous thromboembolism	Long COVID	R²<0.001	P<5.0×10-4	1	-1.10155	1.12053	-3.298 to 1.095	0.332355	0.037 to 2.988	0.325576
C3AR1	Venous thromboembolism	Long COVID	R²<0.001	P<5.0×10-4	1	-0.812928	1.32968	-3.419 to 1.793	0.443558	0.033 to 6.009	0.540955
BDKRB1	Venous thromboembolism	Long COVID	R²<0.001	P<5.0×10-4	1	-0.723337	0.871067	-2.431 to 0.984	0.485131	0.088 to 2.675	0.406311
BDKRB2	Venous thromboembolism	Long COVID	R²<0.001	P<5.0×10-4	1	-0.723337	0.871067	-2.431 to 0.984	0.485131	0.088 to 2.675	0.406311
SERPINC1	Venous thromboembolism	Long COVID	R²<0.001	P<5.0×10-4	2	-0.556323	0.605655	-1.743 to 0.631	0.573314	0.175 to 1.879	0.358333
C2	Venous thromboembolism	Long COVID	R²<0.001	P<5.0×10-6	1	-0.487136	0.557242	-1.579 to 0.605	0.614383	0.206 to 1.831	0.382014
C4A	Venous thromboembolism	Long COVID	R²<0.001	P<5.0×10-6	1	-0.487136	0.557242	-1.579 to 0.605	0.614383	0.206 to 1.831	0.382014
C4B	Venous thromboembolism	Long COVID	R²<0.001	P<5.0×10-6	1	-0.487136	0.557242	-1.579 to 0.605	0.614383	0.206 to 1.831	0.382014
CFB	Venous thromboembolism	Long COVID	R²<0.001	P<5.0×10-6	1	-0.487136	0.557242	-1.579 to 0.605	0.614383	0.206 to 1.831	0.382014
PROC	Venous thromboembolism	Long COVID	R²<0.001	P<5.0×10-6	1	-0.475816	0.567118	-1.587 to 0.636	0.621378	0.204 to 1.888	0.401465
C8A	Venous thromboembolism	Long COVID	R²<0.001	P<5.0×10-4	1	-0.356404	0.612369	-1.557 to 0.844	0.700189	0.211 to 2.325	0.560561
C8B	Venous thromboembolism	Long COVID	R²<0.001	P<5.0×10-4	1	-0.356404	0.612369	-1.557 to 0.844	0.700189	0.211 to 2.325	0.560561
FGA	Venous thromboembolism	Long COVID	R²<0.001	P<5.0×10-8	1	-0.338633	0.181522	-0.694 to 0.017	0.712744	0.499 to 1.017	0.0621086
FGB	Venous thromboembolism	Long COVID	R²<0.001	P<5.0×10-8	1	-0.338633	0.181522	-0.694 to 0.017	0.712744	0.499 to 1.017	0.0621086
FGG	Venous thromboembolism	Long COVID	R²<0.001	P<5.0×10-8	1	-0.338633	0.181522	-0.694 to 0.017	0.712744	0.499 to 1.017	0.0621086
F3	Venous thromboembolism	Long COVID	R²<0.001	P<5.0×10-4	1	-0.29824	0.710871	-1.692 to 1.095	0.742123	0.184 to 2.989	0.67482
KNG1	Venous thromboembolism	Long COVID	R²<0.001	P<5.0×10-6	1	-0.154264	0.568009	-1.268 to 0.959	0.857046	0.282 to 2.609	0.78594
F13B	Venous thromboembolism	Long COVID	R²<0.001	P<5.0×10-4	1	-0.121676	0.651993	-1.4 to 1.156	0.885435	0.247 to 3.178	0.851957
C4BPA	Venous thromboembolism	Long COVID	R²<0.001	P<5.0×10-6	1	-0.0979107	0.550318	-1.177 to 0.981	0.90673	0.308 to 2.666	0.858789
C4BPB	Venous thromboembolism	Long COVID	R²<0.001	P<5.0×10-6	1	-0.0979107	0.550318	-1.177 to 0.981	0.90673	0.308 to 2.666	0.858789
F11	Venous thromboembolism	Long COVID	R²<0.001	P<5.0×10-8	2	0.0605809	0.142784	-0.219 to 0.34	1.06245	0.803 to 1.406	0.671359
KLKB1	Venous thromboembolism	Long COVID	R²<0.001	P<5.0×10-8	2	0.0605809	0.142784	-0.219 to 0.34	1.06245	0.803 to 1.406	0.671359
SERPINA1	Venous thromboembolism	Long COVID	R²<0.001	P<5.0×10-8	1	0.182333	0.615985	-1.025 to 1.39	1.20001	0.359 to 4.013	0.767228
F5	Venous thromboembolism	Long COVID	R²<0.001	P<5.0×10-8	3	0.215335	0.103111	0.013 to 0.417	1.24028	1.013 to 1.518	0.0367642
SERPING1	Venous thromboembolism	Long COVID	R²<0.001	P<5.0×10-8	1	0.244047	0.628223	-0.987 to 1.475	1.2764	0.373 to 4.373	0.697666
SERPINA5	Venous thromboembolism	Long COVID	R²<0.001	P<5.0×10-4	2	0.341666	0.779249	-1.186 to 1.869	1.40729	0.306 to 6.482	0.661056
THBD	Venous thromboembolism	Long COVID	R²<0.001	P<5.0×10-6	1	0.386456	0.584264	-0.759 to 1.532	1.47176	0.468 to 4.626	0.508329
F2	Venous thromboembolism	Long COVID	R²<0.001	P<5.0×10-8	1	0.480508	0.372722	-0.25 to 1.211	1.6169	0.779 to 3.357	0.197333
C1QA	Venous thromboembolism	Long COVID	R²<0.001	P<5.0×10-4	1	0.49835	0.895819	-1.257 to 2.254	1.646	0.284 to 9.527	0.578001
C1QB	Venous thromboembolism	Long COVID	R²<0.001	P<5.0×10-4	1	0.49835	0.895819	-1.257 to 2.254	1.646	0.284 to 9.527	0.578001
C1QC	Venous thromboembolism	Long COVID	R²<0.001	P<5.0×10-4	1	0.49835	0.895819	-1.257 to 2.254	1.646	0.284 to 9.527	0.578001
F10	Venous thromboembolism	Long COVID	R²<0.001	P<5.0×10-8	4	0.556048	0.324811	-0.081 to 1.193	1.74377	0.923 to 3.296	0.0869125
F7	Venous thromboembolism	Long COVID	R²<0.001	P<5.0×10-8	4	0.556048	0.324811	-0.081 to 1.193	1.74377	0.923 to 3.296	0.0869125
A2M	Venous thromboembolism	Long COVID	R²<0.001	P<5.0×10-4	2	0.621157	0.64407	-0.641 to 1.884	1.86108	0.527 to 6.577	0.334833
PROS1	Venous thromboembolism	Long COVID	R²<0.001	P<5.0×10-6	1	0.64897	1.03793	-1.385 to 2.683	1.91357	0.25 to 14.633	0.531804
VWF	Venous thromboembolism	Long COVID	R²<0.001	P<5.0×10-6	1	0.678863	0.593475	-0.484 to 1.842	1.97163	0.616 to 6.309	0.252675
CPB2	Venous thromboembolism	Long COVID	R²<0.001	P<5.0×10-4	1	0.928854	0.715693	-0.474 to 2.332	2.53161	0.623 to 10.294	0.194343
F12	Venous thromboembolism	Long COVID	R²<0.001	P<5.0×10-4	1	0.942727	0.652722	-0.337 to 2.222	2.56697	0.714 to 9.226	0.148655
F2R	Venous thromboembolism	Long COVID	R²<0.001	P<5.0×10-4	1	1.50418	0.711845	0.109 to 2.899	4.50046	1.115 to 18.163	0.0345945
Analyses were performed using the inverse-variance weighted method with genetic instruments constructed using a P-value threshold of 5×10-8, 5×10-6, or 5×10-4 (depending on the availability of variants associated with venous thromboembolism at the indicated thresholds) and an R² threshold of 0.001. Genetic instruments were constructed using genetic variants within 200 kilobases of the indicated genes. Genetic association data for venous thromboembolism were obtained from FinnGen; those for long COVID were obtained from the Long COVID Host Genetics Initiative. CI indicates confidence interval; OR, odds ratio; SE, standard error.

### Sheet: ST13
Supplementary Table 13. Associations of genetically predicted circulating levels of the proteinase-activated receptor 1 (PAR-1) with long COVID.
Exposure	Outcome	LD R² (genetic instrument)	P-value (genetic instrument)	Cis-region (genetic instrument)	Variants in genetic instrument (n)	β	SE (β)	95% CI (β)	OR	95% CI (OR)	P-value
Circulating PAR-1	Long COVID	R²<0.1	P<5.0×10-4	200 kilobases	18	0.312599	0.150147	0.018 to 0.607	1.36697	1.018 to 1.835	0.0373471
Circulating PAR-1	Long COVID	R²<0.01	P<5.0×10-4	200 kilobases	4	0.631786	0.225403	0.19 to 1.074	1.88097	1.209 to 2.926	0.00506435
Circulating PAR-1	Long COVID	R²<0.001	P<5.0×10-4	200 kilobases	2	0.565943	0.261715	0.053 to 1.079	1.76111	1.054 to 2.941	0.0305841
Circulating PAR-1	Long COVID	R²<0.0001	P<5.0×10-4	200 kilobases	1	0.588904	0.266602	0.066 to 1.111	1.80201	1.069 to 3.039	0.0271798
Circulating PAR-1	Long COVID	R²<0.1	P<5.0×10-6	200 kilobases	12	0.312211	0.183244	-0.047 to 0.671	1.36644	0.954 to 1.957	0.088419
Circulating PAR-1	Long COVID	R²<0.01	P<5.0×10-6	200 kilobases	3	0.588202	0.230287	0.137 to 1.04	1.80075	1.147 to 2.828	0.0106427
Circulating PAR-1	Long COVID	R²<0.001	P<5.0×10-6	200 kilobases	1	0.588904	0.266602	0.066 to 1.111	1.80201	1.069 to 3.039	0.0271798
Circulating PAR-1	Long COVID	R²<0.0001	P<5.0×10-6	200 kilobases	1	0.588904	0.266602	0.066 to 1.111	1.80201	1.069 to 3.039	0.0271798
Circulating PAR-1	Long COVID	R²<0.1	P<5.0×10-8	200 kilobases	8	0.399828	0.17422	0.058 to 0.741	1.49157	1.06 to 2.099	0.0217354
Circulating PAR-1	Long COVID	R²<0.01	P<5.0×10-8	200 kilobases	2	0.610888	0.239545	0.141 to 1.08	1.84207	1.152 to 2.946	0.0107659
Circulating PAR-1	Long COVID	R²<0.001	P<5.0×10-8	200 kilobases	1	0.588904	0.266602	0.066 to 1.111	1.80201	1.069 to 3.039	0.0271798
Circulating PAR-1	Long COVID	R²<0.0001	P<5.0×10-8	200 kilobases	1	0.588904	0.266602	0.066 to 1.111	1.80201	1.069 to 3.039	0.0271798
Circulating PAR-1	Long COVID	R²<0.1	P<5.0×10-10	200 kilobases	6	0.467685	0.194161	0.087 to 0.848	1.59629	1.091 to 2.336	0.0160073
Circulating PAR-1	Long COVID	R²<0.01	P<5.0×10-10	200 kilobases	2	0.610888	0.239545	0.141 to 1.08	1.84207	1.152 to 2.946	0.0107659
Circulating PAR-1	Long COVID	R²<0.001	P<5.0×10-10	200 kilobases	1	0.588904	0.266602	0.066 to 1.111	1.80201	1.069 to 3.039	0.0271798
Circulating PAR-1	Long COVID	R²<0.0001	P<5.0×10-10	200 kilobases	1	0.588904	0.266602	0.066 to 1.111	1.80201	1.069 to 3.039	0.0271798
Circulating PAR-1	Long COVID	R²<0.1	P<5.0×10-4	0 bases
Circulating PAR-1	Long COVID	R²<0.01	P<5.0×10-4	0 bases
Circulating PAR-1	Long COVID	R²<0.001	P<5.0×10-4	0 bases
Circulating PAR-1	Long COVID	R²<0.0001	P<5.0×10-4	0 bases
Circulating PAR-1	Long COVID	R²<0.1	P<5.0×10-6	0 bases
Circulating PAR-1	Long COVID	R²<0.01	P<5.0×10-6	0 bases
Circulating PAR-1	Long COVID	R²<0.001	P<5.0×10-6	0 bases
Circulating PAR-1	Long COVID	R²<0.0001	P<5.0×10-6	0 bases
Circulating PAR-1	Long COVID	R²<0.1	P<5.0×10-8	0 bases
Circulating PAR-1	Long COVID	R²<0.01	P<5.0×10-8	0 bases
Circulating PAR-1	Long COVID	R²<0.001	P<5.0×10-8	0 bases
Circulating PAR-1	Long COVID	R²<0.0001	P<5.0×10-8	0 bases
Circulating PAR-1	Long COVID	R²<0.1	P<5.0×10-10	0 bases
Circulating PAR-1	Long COVID	R²<0.01	P<5.0×10-10	0 bases
Circulating PAR-1	Long COVID	R²<0.001	P<5.0×10-10	0 bases
Circulating PAR-1	Long COVID	R²<0.0001	P<5.0×10-10	0 bases
Analyses were performed using the inverse-variance weighted method with genetic instruments constructed using the indicated P-value and R² thresholds. Genetic instruments were constructed using variants within 200 kilobases from F2R or using intragenic variants alone (as indicated). Genetic association data for circulating PAR-1 were obtained from the UK Biobank Pharma Proteomics Project; those for long COVID were obtained from the Long COVID Host Genetics Initiative. CI indicates confidence interval; OR, odds ratio; SE, standard error.

### Sheet: ST14
Supplementary Table 14. Associations of genetically predicted F2R gene expression with long COVID.
Exposure	Tissue (exposure)	Outcome	LD R² (genetic instrument)	P-value (genetic instrument)	Cis-region (genetic instrument)	Variants in genetic instrument (n)	β	SE (β)	95% CI (β)	OR	95% CI (OR)	P-value
F2R RNA	Artery (aorta)	Long COVID	R²<0.001	P<5.0×10-6	200 kilobases	1	0.213379	0.132756	-0.047 to 0.474	1.23785	0.954 to 1.606	0.107989
F2R RNA	Artery (tibial)	Long COVID	R²<0.001	P<5.0×10-8	200 kilobases	1	0.0920038	0.140514	-0.183 to 0.367	1.09637	0.832 to 1.444	0.512618
F2R RNA	Artery (tibial)	Long COVID	R²<0.001	P<5.0×10-8	0 bases	1	0.164573	0.151784	-0.133 to 0.462	1.17889	0.876 to 1.587	0.278253
F2R RNA	Lung	Long COVID	R²<0.001	P<5.0×10-8	200 kilobases	1	0.0748548	0.0362561	0.004 to 0.146	1.07773	1.004 to 1.157	0.03896
F2R RNA	Lung	Long COVID	R²<0.001	P<5.0×10-8	0 bases	1	0.0850569	0.0425685	0.002 to 0.168	1.08878	1.002 to 1.184	0.0457037
F2R RNA	Platelets	Long COVID	R²<0.001	P<5.0×10-4	200 kilobases	1	0.158798	0.308358	-0.446 to 0.763	1.1721	0.64 to 2.145	0.606567
F2R RNA	Platelets	Long COVID	R²<0.001	P<5.0×10-4	0 bases	1	0.788026	0.394384	0.015 to 1.561	2.19905	1.015 to 4.764	0.0457037
F2R RNA	Spleen	Long COVID	R²<0.001	P<5.0×10-8	200 kilobases	1	0.178825	0.0898646	0.003 to 0.355	1.19581	1.003 to 1.426	0.0465972
F2R RNA	Spleen	Long COVID	R²<0.001	P<5.0×10-8	0 bases	1	0.210599	0.105399	0.004 to 0.417	1.23442	1.004 to 1.518	0.0457037
Analyses were performed using the inverse-variance weighted method with genetic instruments constructed using a P-value threshold of 5×10-8, 5×10-6, or 5×10-4 (depending on the availability of variants associated with tissue-specific F2R expression at the indicated thresholds). Genetic instruments were constructed using variants within 200 kilobases from F2R or using intragenic variants alone (as indicated). Genetic association data for F2R expression in arterial tissue, lung tissue, and spleen tissue were obtained from the Genotype-Tissue Expression (GTEx) project; those for F2R expression in platelets were obtained from the GeneSTAR Research Study; those for long COVID were obtained from the Long COVID Host Genetics Initiative. CI indicates confidence interval; OR, odds ratio; SE, standard error.

### Sheet: ST15
Supplementary Table 15. Diagnostic codes for venous thromboembolism and other disease phenotypes from FinnGen.
Phenotype	Phenotype code (FinnGen)	Phenotype category	Phenotype long name (FinnGen)	Cases	Controls	Download link	Control exclude	Control pre-conditions	Control conditions	Included FinnGen endpoints	Pre-conditions (applied per register entry)	Conditions (applied per person)	Outpatient visit (ICD codes)	Outpatient visit (operation codes)	Hospital discharge records (only main entry used)	Hospital discharge records (ATC codes)	Hospital discharge records (ICD-10)	Hospital discharge records (ICD-9)	Hospital discharge records (ICD-8)	Hospital discharge records (ICD-10 to exclude)	Hospital discharge records (ICD-9 to exclude)	Hospital discharge records (ICD-8 to exclude)	Cause of deaths (only main entry used)	Cause of deaths (ICD-10)	Cause of deaths (ICD-9)	Cause of deaths (ICD-8)	Cause of deaths (ICD-10 to exclude)	Cause of deaths (ICD-9 to exclude)	Cause of deaths (ICD-8 to exclude)	Operations (NOMESCO codes)	Operations (Finnish Hospital League codes)	Operations (Heart Patients codes [V1])	Operations (Heart Patients codes [V2])	Reimbursement (KELA codes)	Reimbursement (ICD codes)	Medicine purchases (ATC; other register data required)	Medicine purchases (ATC)	Medicine purchases (VNRO; other register data required)	Medicine purchases (VNRO)
Venous thromboembolism	I9_VTE	IX Diseases of the circulatory system (I9_)	Venous thromboembolism	21021	391160	https://storage.googleapis.com/finngen-public-data-r10/summary_stats/finngen_R10_I9_VTE.gz											I26, I80, O871, O882	415, 451, 6713, 6714, 6732	450, 451, 671, 6739	I800	4510			I26, I80, O871, O882	415, 451, 6713, 6714, 6732	450, 451, 671, 6739	I800	4510
Deep vein thrombosis	I9_PHLETHROMBDVTLOW	IX Diseases of the circulatory system (I9_)	DVT of lower extremities	6501	357111	https://storage.googleapis.com/finngen-public-data-r10/summary_stats/finngen_R10_I9_PHLETHROMBDVTLOW.gz	I9_DISVEINLYMPH										I80[12]	4511A	$!$					I80[12]	4511A	$!$
Pulmonary embolism	I9_PULMEMB	IX Diseases of the circulatory system (I9_)	Pulmonary embolism	10046	401128	https://storage.googleapis.com/finngen-public-data-r10/summary_stats/finngen_R10_I9_PULMEMB.gz	I9_PULMHEART										I26	415	450					I26	415	450
Atrial fibrillation	I9_AF	IX Diseases of the circulatory system (I9_)	Atrial fibrillation and flutter	50743	210652	https://storage.googleapis.com/finngen-public-data-r10/summary_stats/finngen_R10_I9_AF.gz	FG_CVD			I9_E_DRONE							I48	4273	42792					I48	4273	42792								207|351	I48
Asthma	J10_ASTHMA_EXMORE	X Diseases of the respiratory system (J10_)	Asthma (more control exclusions)	46684	219734	https://storage.googleapis.com/finngen-public-data-r10/summary_stats/finngen_R10_J10_ASTHMA_EXMORE.gz	ALLERG_ASTHMA, VOCALCORDDYS, I9_HEARTFAIL, J10_HYPERSPNEUMONI, ASTHMA_EXCL										J45, J46	493	493					J45, J46	493	493
Chronic kidney disease	N14_CHRONKIDNEYDIS	XIV Diseases of the genitourinary system (N14_)	Chronic kidney disease	10039	396706	https://storage.googleapis.com/finngen-public-data-r10/summary_stats/finngen_R10_N14_CHRONKIDNEYDIS.gz	N14_RENFAIL			N14_DIALYSIS							N18	585	$!$					N18	585	$!$								138
Chronic lower respiratory disease	J10_LOWCHRON	X Diseases of the respiratory system (J10_)	Chronic lower respiratory diseases	73878	338303	https://storage.googleapis.com/finngen-public-data-r10/summary_stats/finngen_R10_J10_LOWCHRON.gz				J10_BRONCH, J10_SIMPLBRONCH, J10_BRONCHNAS, J10_COPD, J10_ASTHMA, J10_BRONCHIECTASIS, J10_ASTHMACOPDKELA							J4							J4
Coronary artery disease	I9_REVASC	IX Diseases of the circulatory system (I9_)	Coronary revascularization (ANGIO or CABG)	24661	343079	https://storage.googleapis.com/finngen-public-data-r10/summary_stats/finngen_R10_I9_REVASC.gz	I9_ISCHHEART			I9_ANGIO, I9_CABG
Dementia	F5_DEMENTIA	V Mental and behavioural disorders (F5_)	Dementia	20338	391843	https://storage.googleapis.com/finngen-public-data-r10/summary_stats/finngen_R10_F5_DEMENTIA_INCLAVO.gz	F5_ORGANIC			F5_ALZHDEMENT, F5_VASCDEM, F5_DEMINOTH, F5_DEMNAS							F0[0-3]	290, 3310, 4378A	290					F0[0-3]	290, 3310, 4378A	290								307			N06D
Diabetes mellitus	T2D	Diabetes endpoints	Type 2 diabetes, definitions combined	65085	335112	https://storage.googleapis.com/finngen-public-data-r10/summary_stats/finngen_R10_T2D.gz	DIABETES_FG		!E4_DM1	T2D_WIDE, E4_DM2		!E4_DM1
Hypertension	I9_HYPTENS	IX Diseases of the circulatory system (I9_)	Hypertension	102864	289117	https://storage.googleapis.com/finngen-public-data-r10/summary_stats/finngen_R10_I9_HYPTENSESS.gz	I9_HYPERTENSION										I10, I11, I12, I13, I15, I674	4019X, 4029A, 4029B, 4039A, 4040A, 4059A, 4059B, 4372A, 4059X	400, 401, 402, 403, 404					I10, I11, I12, I13, I15, I674	4019X, 4029A, 4029B, 4039A, 4040A, 4059A, 4059B, 4372A, 4059X	400, 401, 402, 403, 404								205
Migraine	MIGRAINE_TRIPTAN	Neurological endpoints	Migraine, single triptan purchase ok & required. ICD-code if available is included	44616	367565	https://storage.googleapis.com/finngen-public-data-r10/summary_stats/finngen_R10_MIGRAINE_TRIPTAN.gz			!TRIPTAN1	TRIPTAN1, G6_MIGRAINE		TRIPTAN1
Multiple sclerosis	G6_MS	VI Diseases of the nervous system (G6_)	MS-disease / Multiple sclerosis	2409	408561	https://storage.googleapis.com/finngen-public-data-r10/summary_stats/finngen_R10_G6_MS.gz	G6_DISSOTH, G6_OTHDEMYEL, G6_ADEM, G6_ENCEPHBACT, G6_ENCEPHOTH										G35	340	34099					G35	340	34099								109
Osteoarthritis	M13_ARTHROSIS	XIII Diseases of the musculoskeletal system and connective tissue (M13_)	Arthrosis	23096	262844	https://storage.googleapis.com/finngen-public-data-r10/summary_stats/finngen_R10_M13_ARTHROSIS_OTH.gz	M13_ARTHROPATHIES			M13_ARTHROSIS_POLY, M13_ARTHTROSIS_COX, M13_ARTHROSIS_KNEE, M13_ARTHROSIS_OTH							M1[5-9]	$!$	$!$					M1[5-9]	$!$	$!$
Rheumatoid arthritis	M13_RHEUMA	XIII Diseases of the musculoskeletal system and connective tissue (M13_)	Rheumatoid arthritis	5040	299606	https://storage.googleapis.com/finngen-public-data-r10/summary_stats/finngen_R10_M13_RHEUMATISM.gz	M13_ARTHROPATHIES										M0[5-6]	7140A, 7140B, 7241, 7142	712[1-3]					M0[5-6]	7140A, 7140B, 7241, 7142	712[1-3]
All phenotype data were obtained from FinnGen (release 10). Information on phenotype definitions were obtained from: https://www.finngen.fi/en/access_results

### Sheet: ST16
Supplementary Table 16. Genetic variants included in the instruments for long COVID used for reverse Mendelian randomization analyses.
Condition	P-value (genetic instrument)	Genetic variant (rsID)	Effect allele	Non-effect allele	Chromosome	Position (hg38)	β (exposure)	SE (exposure)	P-value (exposure)	Effect allele frequency (exposure cohort)	β (outcome)	SE (outcome)	P-value (outcome)	Effect allele frequency (outcome cohort)	Estimated F-statistic
Long COVID	P<5.0×10-6	rs9367106	C	G	6	41515652	0.488286	0.0765274	1.76465e-10	0.0422124	-0.00151007	0.0203927	0.940971	0.0670261	40.7113
Long COVID	P<5.0×10-6	rs141678797	C	A	18	45573899	0.531347	0.0974068	4.89922e-08	0.0204995	0.0320134	0.0438343	0.46519	0.0137386	29.7562
Long COVID	P<5.0×10-6	rs117854035	T	C	20	37842858	-0.431875	0.0893655	1.34704e-06	0.0286158	0.0520273	0.0477462	0.275861	0.0115748	23.3548
Long COVID	P<5.0×10-6	rs62216315	T	G	20	54756177	-0.692434	0.144728	1.71521e-06	0.0260833	0.000932617	0.0365677	0.979653	0.0197752	22.8903
Long COVID	P<5.0×10-6	rs7319134	A	G	13	19159234	-0.14212	0.0299416	2.0691e-06	0.5933	0.00186902	0.0104281	0.857758	0.612355	22.53
Long COVID	P<5.0×10-6	rs10478094	T	G	5	112639647	0.205935	0.0437816	2.55486e-06	0.142259	-0.0052633	0.0143427	0.713643	0.150372	22.1247
Long COVID	P<5.0×10-6	rs75608003	G	T	12	101273992	0.431745	0.0929782	3.42554e-06	0.0256943	-0.0122852	0.0308802	0.690752	0.0287091	21.5622
Long COVID	P<5.0×10-6	rs7174902	G	A	15	31405328	0.187564	0.0404482	3.53258e-06	0.645929	0.000295158	0.0106218	0.977831	0.639793	21.5031
Long COVID	P<5.0×10-6	rs116474832	A	G	2	101619936	0.496554	0.107159	3.58975e-06	0.0180565	-0.0594389	0.0408437	0.145593	0.0156681	21.4722
Long COVID	P<5.0×10-6	rs75791436	T	C	6	86633698	-0.248797	0.0540801	4.21423e-06	0.0707987	0.0240453	0.0221654	0.278006	0.0559807	21.1649
Long COVID	P<5.0×10-6	rs35385469	A	G	1	220872109	0.34976	0.0764453	4.75531e-06	0.0384579	0.014436	0.0330509	0.66227	0.0243682	20.9333
Long COVID	P<5.0×10-6	rs12149177	C	T	16	61711844	0.150253	0.0328409	4.75808e-06	0.290317	-0.00542258	0.0112438	0.629612	0.285715	20.9323
Long COVID	P<5.0×10-6	rs117891062	A	T	16	30964808	0.396614	0.0868101	4.90617e-06	0.0303607	0.0413864	0.0338734	0.221784	0.0230277	20.8735
Long COVID	P<5.0×10-8	rs9367106	C	G	6	41515652	0.488286	0.0765274	1.76465e-10	0.0422124	-0.00151007	0.0203927	0.940971	0.0670261	40.7113
Long COVID	P<5.0×10-8	rs141678797	C	A	18	45573899	0.531347	0.0974068	4.89922e-08	0.0204995	0.0320134	0.0438343	0.46519	0.0137386	29.7562
The genetic instruments for long COVID (i.e., the exposure) were constructed using data from the Long COVID Host Genetics Initiative; the effects of these instruments on venous thromboembolism risk (i.e., the outcome) were tested in FinnGen. Because the genetic instrument for long COVID constructed using a P-value threshold of P<5.0×10-8 only included two variants, we also performed an additional Mendelian randomization analysis using a P-value threshold of P<5.0×10-6 for instrument construction. F-statistics per variant were estimated as β²/SE². SE indicates standard error.

### Sheet: ST17
Supplementary Table 17. Coagulation-related genes queried for gene-specific analyses.
Gene	Ensembl ID	Chromosome	Start position (hg38)	Stop position (hg38)
A2M	ENSG00000175899	12	9067664	9116229
BDKRB1	ENSG00000100739	14	96256210	96268967
BDKRB2	ENSG00000168398	14	96204679	96244166
C1QA	ENSG00000173372	1	22635077	22639678
C1QB	ENSG00000173369	1	22652762	22661637
C1QC	ENSG00000159189	1	22643014	22648110
C1R	ENSG00000159403	12	7080214	7092540
C1S	ENSG00000182326	12	6988259	7071032
C2	ENSG00000166278	6	31897785	31945673
C3	ENSG00000125730	19	6677704	6730562
C3AR1	ENSG00000171860	12	8056844	8066359
C4A	ENSG00000244731	6	31982057	32002681
C4B	ENSG00000224389	6	32014795	32035418
C4BPA	ENSG00000123838	1	207104233	207144972
C4BPB	ENSG00000123843	1	207088860	207099993
C5	ENSG00000106804	9	120932987	121075195
C5AR1	ENSG00000197405	19	47290023	47322066
C6	ENSG00000039537	5	41142116	41261438
C7	ENSG00000112936	5	40909492	41020216
C8A	ENSG00000157131	1	56854768	56918223
C8B	ENSG00000021852	1	56929207	56974383
C8G	ENSG00000176919	9	136945185	136946975
C9	ENSG00000113600	5	39284140	39371324
CD46	ENSG00000117335	1	207752037	207795513
CD55	ENSG00000196352	1	207321519	207386804
CD59	ENSG00000085063	11	33703010	33736479
CFB	ENSG00000243649	6	31945650	31952086
CFD	ENSG00000197766	19	859453	867884
CFH	ENSG00000000971	1	196651754	196752476
CFI	ENSG00000205403	4	109731008	109802150
CPB2	ENSG00000080618	13	46053186	46105033
CR1	ENSG00000203710	1	207496147	207641765
CR2	ENSG00000117322	1	207453024	207489895
F10	ENSG00000126218	13	113122799	113149529
F11	ENSG00000088926	4	186266189	186289681
F12	ENSG00000131187	5	177402133	177416583
F13A1	ENSG00000124491	6	6144084	6321013
F13B	ENSG00000143278	1	197038741	197067260
F2	ENSG00000180210	11	46719196	46739506
F2R	ENSG00000181104	5	76716126	76735770
F3	ENSG00000117525	1	94529173	94541759
F5	ENSG00000198734	1	169511951	169586588
F7	ENSG00000057593	13	113105788	113120685
F8	ENSG00000185010	X	154835788	155026940
F9	ENSG00000101981	X	139530739	139563459
FGA	ENSG00000171560	4	154583126	154590742
FGB	ENSG00000171564	4	154563011	154572807
FGG	ENSG00000171557	4	154604134	154612967
KLKB1	ENSG00000164344	4	186226438	186258471
KNG1	ENSG00000113889	3	186717348	186744410
MASP1	ENSG00000127241	3	187217282	187291980
MASP2	ENSG00000009724	1	11022009	11047239
MBL2	ENSG00000165471	10	52765380	52772784
PLAT	ENSG00000104368	8	42174718	42207709
PLAU	ENSG00000122861	10	73909177	73917496
PLAUR	ENSG00000011422	19	43646095	43670547
PLG	ENSG00000122194	6	160702194	160754097
PROC	ENSG00000115718	2	127418427	127429242
PROS1	ENSG00000184500	3	93873051	93980003
SERPINA1	ENSG00000197249	14	94376747	94390693
SERPINA5	ENSG00000188488	14	94561442	94593118
SERPINC1	ENSG00000117601	1	173903800	173917327
SERPIND1	ENSG00000099937	22	20774113	20787720
SERPINE1	ENSG00000106366	7	101127104	101139247
SERPINF2	ENSG00000167711	17	1742836	1755265
SERPING1	ENSG00000149131	11	57597387	57619171
TFPI	ENSG00000003436	2	187464230	187565760
THBD	ENSG00000178726	20	23045633	23049672
VWF	ENSG00000110799	12	5948877	6124770
All coagulation-related genes were identified
